# Quantifying evidence for phenotypic specificity (PP4) for syndromic phenotypes: Large-scale integration of rare germline *FH* variants from diagnostic laboratory testing for HLRCC (Hereditary Leiomyomatosis and Renal Cell Cancer) and renal cancer

**DOI:** 10.1101/2025.03.17.25324088

**Authors:** Sophie Allen, Charlie F. Rowlands, Samantha Butler, Miranda Durkie, Carrie Horton, Tina Pesaran, Marcy Richardson, Rachel Robinson, Alice Garrett, George J. Burghel, Alison Callaway, Joanne Field, Bethan Frugtniet, Sheila Palmer-Smith, Jonathan Grant, Judith Pagan, Trudi McDevitt, Katie Snape, Avgi Andreaou, Eamonn R. Maher, Helen Hanson, Terri McVeigh, Clare Turnbull, CanVIG-UK

## Abstract

**Purpose:** Hereditary Leiomyomatosis and Renal Cell Cancer (HLRCC) is a rare cancer susceptibility syndrome exclusively attributable to pathogenic variants in *FH*. This paper quantitatively weights the phenotypic context (PP4/PS4) of such very rare variants in *FH*.

**Methods:** We collated clinical diagnostic testing data on germline *FH* variants from 387 individuals with HLRCC and 1,780 individuals with renal cancer, and compared the frequency of ‘very rare’ variants in each phenotypic cohort against 562,295 population controls. We generated pan-gene very rare variant likelihood ratios (PG-VRV-LRs), domain-specific likelihood ratios for missense variants (DS-VRMV-LR) using spatial clustering analysis, and log_2.08_ likelihood ratios (LLRs) as applicable within the updated ACMG/AMP Variant Classification Framework.

**Results:** For HLRCC, the PG-VRV-LR was estimated to be 2,669.4 (95% CI: 1,843.4-3,881.2, LLR 10.77) for truncating variants and 214.7 (185.0-246.9, LLR 7.33) for missense variants. For renal cancer, the PG-VRV-LR was 95.5 (48.9-183.0, LLR 6.23) for truncating variants and 5.8 (3.5-9.3, LLR 2.39) for missense variants. Clustering analysis in HLRCC cases revealed three ‘hotspot’ regions wherein the DS-VRMV-LR increased to 1226.9.

**Conclusion:** These data provide quantitative measures for very rare missense and truncating variants in *FH*, which reflect the differing phenotypic specificity of HLRCC and renal cancer, and may be applicable in clinical variant classification.

## Supplementary Tables for "Quantifying evidence for phenotypic specificity (PP4) for syndromic phenotypes: Large-scale integration of rare germline *FH* variants from diagnostic laboratory testing for HLRCC (Hereditary Leiomyomatosis and Renal Cell Cancer) and renal cancer"

### Sheet: Contents
Supplementary Tables
Table S1	Maximum Tolerated Allele Count (MTAC) for each top-level ethnicity group in the three population control datasets.
Table S2	Pan-gene Likelihood Ratio calculations for rare missense and rare truncating variants with all controls and white only controls, using upper 95% threshold for defining the MTAC and very rare variants.
Table S3	Pan-gene Likelihood Ratio calculations for rare missense and rare truncating variants with all controls, using strict lower 95% threshold for defining the MTAC and very rare variants.
Table S4	Summary of all variants and individuals across case and control datasets with known renal papillary cancer cases removed.
Table S5	All missense and truncating variants identified in individuals with a phenotype denoting eligibility for R365 testing.
Table S6	All missense and truncating variants identified in individuals with a renal cancer phenotype
Table S7	All Domain-Specific Likelihood Ratio calculations for VRMV in HLRCC (DS-VRMV-LR)

### Sheet: Table S1
Table S1
	gnomAD v2.1.1 non-cancer exomes								1000 Genomes Project					UK Biobank
	NFE	AFR	AMR	ASJ	EAS	FIN	SAS	OTH	AFR	AMR	EAS	EUR	SAS	White	Mixed	Asian	Black	Chinese	Oher
Allele Number	102744	14902	34260	9572	17692	21632	30526	5620	1322	694	1008	1006	978	834498	5228	17744	14286	2774	8104
MTAC (upper 95%)	4	1	2	1	1	1	2	1	0	0	0	0	0	19	1	1	1	0	1
MTAC (lower 95%)	0	0	0	0	0	0	0	0	0	0	0	0	0	7	0	0	0	0	0

### Sheet: Table S2
Table S2
		All controls						White controls
		Cases with variant	Variant frequency in cases (%)	Controls with variant (562,295 controls)	Variant frequency in controls (%)	LR (95% Confidence Intervals)	LLR	Cases with variant	Variant frequency in cases (%)	Controls with variant (469,124 controls)	Variant frequency in controls (%)	LR (95% Confidence Intervals)	LLR
HLRCC (/387 cases)	Rare Truncating Variants	79	20.41	43	0.0076473	2669.39	10.7727	79	20.41	36	0.00767388	2736.12	10.8065
						1843.442-3881.249						(1836.461-4102.812)
	Rare Missense Variants (VRMV)	146	37.73	988	0.17571	214.708	7.3314	146	37.73	802	0.170957	220.676	7.36883
						185.007-246.873						(189.621-254.516)
	VRMV, 2* P/LP removed	46	11.89	914	0.16255	73.125	5.86068	46	11.89	737	0.157101	75.66	5.90721
						(54.442-97.010)						(56.227-100.578)
	VRMV, 1* and 2* P/LP (and conflicting variants) removed	30	7.75	754	0.134095	57.81	5.53979	30	7.75	610	0.13003	59.617	5.58181
						(39.787-82.713)						(40.959-85.466)
Renal (/1780 cases)	Rare Truncating Variants	13	0.73	43	0.0076473	95.503	6.22523	13	0.73	35	0.00746071	97.891	6.25895
						(48.932-183.017)						(49.284-191.187)
	Rare Missense Variants (VRMV)	18	1.01	988	0.17571	5.755	2.3896	18	1.01	802	0.170957	5.915	2.42705
						(3.506-9.304)						(3.600-9.573)
	VRMV, 2* P/LP removed	7	0.39	914	0.16255	2.419	1.20616	7	0.39	737	0.157101	2.503	1.25277
						(1.058-5.229)						(1.093-5.415)
	VRMV, 1* and 2* P/LP (and conflicting variants) removed	4	0.22	754	0.134095	1.676	0.705124	4	0.22	610	0.13003	1.728	0.746844
						(0.536-4.612)						(0.552-4.759)
Renal* (/1555 cases)	Rare Truncating Variants	11	0.71	43	0.0076473	92.503	6.18165	11	0.71	35	0.00746071	94.816	6.21537
						(45.082-185.201)						(45.456-193.272)
	Rare Missense Variants (VRMV)	16	1.03	988	0.17571	5.856	2.41336	16	1.03	802	0.170957	6.019	2.45085
						(3.456-9.744)						(3.548-10.025)
	VRMV, 2* P/LP removed	6	0.39	914	0.16255	2.374	1.18052	6	0.39	737	0.157101	2.456	1.22689
						(0.963-5.449)						(0.995-5.642)
	VRMV, 1* and 2* P/LP (and conflicting variants) removed	4	0.26	754	0.134095	1.918	0.889284	4	0.26	610	0.13003	1.978	0.931344
						(0.613-5.277)						(0.632-5.446)
*with known renal papillary cancer cases removed from calculation

### Sheet: Table S3
Table S3
		Cases with variant	Variant frequency in cases (%)	Controls with variant (/562,295 controls)	Variant frequency in controls (%)	LR (95% Confidence Intervals)	LLR
HLRCC (/387 cases)	Very Rare Truncating Variants	54	13.9535	17	0.00302335	4615.28	11.5203
						2637.150-8208.809
	Very Rare Missense Variants (VRMV)	69	17.8295	156	0.0277437	642.655	8.82836
						487.156-842.647
	Very Rare Missense Variants (VRMV) 2* P/LP removed	43	11.1111	143	0.0254317	436.904	8.30145
						309.837-610.742
	Very Rare Missense Variants (VRMV) 1* and 2* P/LP and conflicting removed	28	7.23514	133	0.0236533	305.886	7.81467
						200.922-459.846
Renal (/1780 cases)	Very Rare Truncating Variants	10	0.561798	17	0.00302335	185.821	7.1341
						79.421-427-395
	Very Rare Missense Variants (VRMV)	9	0.505618	156	0.0277437	18.225	3.96357
						8.723-36.642
	Very Rare Missense Variants (VRMV) 2* P/LP removed	5	0.280899	143	0.0254317	11.045	3.27974
						4.002-27.834
	Very Rare Missense Variants (VRMV) 1* and 2* P/LP and conflicting removed	2	0.11236	133	0.0236533	4.75	2.12754
						0.814-19.380

### Sheet: Table S4
Table S4
	Renal Cancer (known renal papillary cases removed)					White Ethnicity Population Controls				All Population Controls
	Sheffield	Leeds	Birmingham	Ambry	Total	gnomAD NFE	1KG EUR	UKB White	Total	gnomAD all	1KG all	UKB all	Total
Rare truncating	0	6	5	0	11 (0.71%)	6	0	30	36 (0.0077%)	12	0	31	43 (0.0076%)
Rare missense	0	2	10	4	16 (1.03%)	117	0	685	802 (0.17%)	240	0	748	988 (0.18%)
Total individuals tested	115	212	952	276	1555	51372	503	417249	469124	118474	2504	441317	562295

### Sheet: Table S5
Table S5
VEP	genomic_ID	cdna	protein	HLRCC Cases																												Existing Evidence and Predictions
				Birmingham	Sheffield	Total cases	gnomad_nc_AC_nfe	gnomad_nc_AC_afr	gnomad_nc_AC_amr	gnomad_nc_AC_asj	gnomad_nc_AC_eas	gnomad_nc_AC_fin	gnomad_nc_AC_sas	gnomad_oth	gnomad non-cancer total	1000_AFR_AC	1000_AMR_AC	1000_EAS_AC	1000_EUR_AC	1000_SAS_AC	1KG total	UKB_White_AC	UKB_Mixed_AC	UKB_Asian_or_Asian_British_AC	UKB_Black_or_Black_British_AC	UKB_Chinese_AC	UKB_Other_ethnic_group_AC	UKB total	Total Controls	Cluster 1 (p.107-117, 230-234, 365-397)	Cluster 2 (p.277-408)	REVEL Score	REVEL Pejaver evidence strength	BayesDel (no AF)	BayesDel Pejaver evidence strength	ClinVar Class	ClinVar Stars	LOVD
missense_variant	1-241661139-C-G	c.1522G>C	p.(Gly508Arg)	0	0	0	0	0	0	0	0	0	0	0	0	0	0	0	0	0	0	6	0	0	0	0	0	6	6	N	N	0.836	Moderate	0.264249	Supporting	VUS	1	NA
missense_variant	1-241661141-A-G	c.1520T>C	p.(Leu507Pro)	0	1	1	0	0	0	0	0	0	0	0	0	0	0	0	0	0	0	3	0	0	0	0	0	3	3	N	N	0.871	Moderate	0.446837	Moderate	Pathogenic/Likely pathogenic	2	pathogenic
missense_variant	1-241661141-A-T	c.1520T>A	p.(Leu507Gln)	0	0	0	0	0	0	0	1	0	0	0	1	0	0	0	0	0	0	0	0	0	0	0	0	0	1	N	N	0.857	Moderate	0.412673	Moderate	Likely pathogenic	1	NA
missense_variant	1-241661160-C-T	c.1501G>A	p.(Val501Ile)	0	0	0	0	0	0	0	1	0	0	0	1	0	0	0	0	0	0	0	0	0	0	0	0	0	1	N	N	0.603	None	0.0855679	None	VUS	2	NA
missense_variant	1-241661161-C-G	c.1500G>C	p.(Trp500Cys)	0	0	0	0	0	0	0	0	0	0	0	0	0	0	0	0	0	0	2	0	0	0	0	0	2	2	N	N	0.838	Moderate	0.385946	Moderate	VUS	1	NA
missense_variant	1-241661166-C-T	c.1495G>A	p.(Glu499Lys)	0	0	0	0	0	0	0	0	0	1	0	1	0	0	0	0	0	0	5	0	1	0	0	0	6	7	N	N	0.268	Supporting	-0.172037	None	VUS	2	VUS
missense_variant	1-241661168-T-C	c.1493A>G	p.(Asp498Gly)	0	0	0	0	0	0	0	0	0	0	0	0	0	0	0	0	0	0	1	0	0	0	0	0	1	1	N	N	0.834	Moderate	0.220227	Supporting	VUS	2	NA
missense_variant	1-241661180-G-A	c.1481C>T	p.(Ala494Val)	0	0	0	0	0	1	0	0	0	0	0	1	0	0	0	0	0	0	2	0	0	0	0	0	2	3	N	N	0.477	None	-0.0335705	None	VUS	2	NA
missense_variant	1-241661181-C-T	c.1480G>A	p.(Ala494Thr)	0	0	0	0	0	0	0	0	0	0	0	0	0	0	0	0	0	0	2	0	0	0	0	0	2	2	N	N	0.366	None	-0.0609832	None	VUS	1	NA
missense_variant	1-241661183-G-A	c.1478C>T	p.(Thr493Ile)	0	0	0	0	0	0	0	0	0	0	0	0	0	0	0	0	0	0	1	0	0	0	0	0	1	1	N	N	0.674	Supporting	0.18048	Supporting	NA	NA	NA
frameshift_variant	1-241661184-TGA-T	c.1475_1476del	p.(Leu492HisfsTer6)	0	0	0	1	0	0	0	0	0	0	0	1	0	0	0	0	0	0	0	0	0	0	0	0	0	1	N	N	NA	NA	NA	NA	Pathogenic	2	NA
missense_variant	1-241661190-A-G	c.1471T>C	p.(Tyr491His)	0	0	0	2	0	0	0	0	0	0	0	2	0	0	0	0	0	0	14	0	0	0	0	1	15	17	N	N	0.463	None	-0.0160686	None	VUS	2	NA
missense_variant	1-241661195-A-G	c.1466T>C	p.(Leu489Pro)	0	1	1	0	0	0	0	0	0	0	0	0	0	0	0	0	0	0	0	0	0	0	0	0	0	0	N	N	0.86	Moderate	0.432937	Moderate	NA	NA	NA
stop_gained	1-241661199-C-A	c.1462G>T	p.(Glu488Ter)	0	1	1	0	0	0	0	0	0	0	0	0	0	0	0	0	0	0	0	0	0	0	0	0	0	0	N	N	NA	NA	0.60222	Strong	NA	NA	NA
missense_variant	1-241661202-T-C	c.1459A>G	p.(Ile487Val)	0	0	0	0	0	0	0	0	0	0	0	0	0	0	0	0	0	0	3	1	1	0	0	0	5	5	N	N	0.229	Supporting	-0.363933	Moderate	VUS	2	NA
missense_variant	1-241661214-T-G	c.1447A>C	p.(Lys483Gln)	0	0	0	1	0	0	0	0	0	0	0	1	0	0	0	0	0	0	0	0	0	0	0	0	0	1	N	N	0.805	Moderate	0.194515	Supporting	VUS	2	NA
stop_gained	1-241661216-A-C	c.1445T>G	p.(Leu482Ter)	0	1	1	0	0	0	0	0	0	0	0	0	0	0	0	0	0	0	0	0	0	0	0	0	0	0	N	N	NA	NA	0.652534	Strong	Pathogenic/Likely pathogenic	2	NA
missense_variant	1-241661219-G-A	c.1442C>T	p.(Thr481Ile)	0	0	0	0	0	1	0	0	0	0	0	1	0	0	0	0	0	0	0	0	0	0	0	0	0	1	N	N	0.878	Moderate	0.402575	Moderate	NA	NA	NA
missense_variant	1-241661220-T-C	c.1441A>G	p.(Thr481Ala)	0	0	0	0	0	0	0	0	0	0	0	0	0	0	0	0	0	0	3	0	0	0	0	0	3	3	N	N	0.838	Moderate	0.314318	Moderate	VUS	1	NA
missense_variant	1-241661223-A-C	c.1438T>G	p.(Ser480Ala)	0	0	0	0	0	0	0	0	0	0	0	0	0	0	0	0	0	0	1	0	0	0	0	0	1	1	N	N	0.289	Supporting	-0.12265	None	NA	NA	NA
missense_variant	1-241661226-C-T	c.1435G>A	p.(Gly479Arg)	0	0	0	0	0	0	0	0	0	0	0	0	0	0	0	0	0	0	6	0	0	0	0	0	6	6	N	N	0.949	Strong	0.396774	Moderate	VUS	1	NA
missense_variant	1-241661228-T-C	c.1433A>G	p.(Asn478Ser)	0	0	0	2	0	0	0	0	0	0	0	2	0	0	0	0	0	0	4	0	0	0	0	0	4	6	N	N	0.298	None	-0.387367	Moderate	Conflicting	1	NA
missense_variant	1-241661228-T-G	c.1433A>C	p.(Asn478Thr)	0	0	0	0	0	0	0	0	0	1	0	1	0	0	0	0	0	0	0	0	0	0	0	0	0	1	N	N	0.291	None	-0.318264	Supporting	VUS	1	NA
missense_variant	1-241661231-T-C	c.1430A>G	p.(Lys477Arg)	0	0	0	0	0	0	0	0	0	2	0	2	0	0	0	0	0	0	0	0	0	0	0	0	0	2	N	N	0.43	None	-0.126537	None	NA	NA	NA
missense_variant	1-241661232-T-C	c.1429A>G	p.(Lys477Glu)	0	0	0	0	0	0	0	0	0	0	0	0	0	0	0	0	0	0	11	0	0	0	0	0	11	11	N	N	0.638	None	0.087236	None	VUS	1	NA
missense_variant	1-241661235-G-A	c.1426C>T	p.(His476Tyr)	0	0	0	1	0	0	0	0	0	0	0	1	0	0	0	0	0	0	1	0	0	0	0	0	1	2	N	N	0.623	None	0.0852912	None	VUS	2	NA
missense_variant	1-241661235-G-T	c.1426C>A	p.(His476Asn)	0	0	0	0	0	0	0	0	0	0	0	0	0	0	0	0	0	0	1	0	0	0	0	0	1	1	N	N	0.774	Moderate	0.013445	None	NA	NA	NA
missense_variant	1-241661237-G-T	c.1424C>A	p.(Ala475Glu)	0	1	1	0	0	0	0	0	0	0	0	0	0	0	0	0	0	0	0	0	0	0	0	0	0	0	N	N	0.923	Moderate	0.580147	Strong	Conflicting	1	NA
missense_variant	1-241661240-G-A	c.1421C>T	p.(Thr474Ile)	0	0	0	2	0	0	0	0	0	0	0	2	0	0	0	0	0	0	0	0	0	0	0	0	0	2	N	N	0.588	None	0.066376	None	VUS	2	NA
missense_variant	1-241661244-T-C	c.1417A>G	p.(Lys473Glu)	0	0	0	0	0	1	0	0	0	0	0	1	0	0	0	0	0	0	0	0	0	0	0	0	0	1	N	N	0.895	Moderate	0.273573	Moderate	NA	NA	NA
missense_variant	1-241661246-G-A	c.1415C>T	p.(Ala472Val)	0	0	0	1	0	0	0	0	0	0	0	1	0	0	0	0	0	0	1	1	0	0	0	1	3	4	N	N	0.935	Strong	0.473002	Moderate	Conflicting	1	NA
missense_variant	1-241661250-T-A	c.1411A>T	p.(Ile471Phe)	0	1	1	0	0	0	0	0	0	0	0	0	0	0	0	0	0	0	0	0	0	0	0	0	0	0	N	N	0.89	Moderate	0.249115	Supporting	VUS	1	NA
missense_variant	1-241661250-T-C	c.1411A>G	p.(Ile471Val)	0	0	0	0	0	0	0	0	0	0	0	0	0	0	0	0	0	0	1	0	0	0	0	0	1	1	N	N	0.44	None	-0.0955648	None	VUS	2	NA
frameshift_variant	1-241661251-CTT-C	c.1408_1409del	p.(Lys470AspfsTer3)	0	0	0	0	0	0	0	0	0	0	0	0	0	0	0	0	0	0	1	0	0	0	0	0	1	1	N	N	NA	NA	NA	NA	NA	NA	NA
missense_variant	1-241661253-T-C	c.1408A>G	p.(Lys470Glu)	0	0	0	1	0	0	0	0	0	0	0	1	0	0	0	0	0	0	1	0	0	0	0	0	1	2	N	N	0.281	Supporting	-0.18109	Supporting	VUS	2	NA
missense_variant	1-241661255-G-A	c.1406C>T	p.(Ala469Val)	0	0	0	0	0	0	0	0	0	0	0	0	0	0	0	0	0	0	1	0	0	0	0	0	1	1	N	N	0.849	Moderate	0.242501	Supporting	NA	NA	NA
missense_variant	1-241661256-C-T	c.1405G>A	p.(Ala469Thr)	0	0	0	0	0	0	0	0	0	0	0	0	0	0	0	0	0	0	4	0	0	0	0	0	4	4	N	N	0.84	Moderate	0.216858	Supporting	VUS	2	NA
missense_variant	1-241661258-G-A	c.1403C>T	p.(Ala468Val)	0	0	0	0	0	0	0	0	0	0	0	0	0	0	0	0	0	0	16	0	0	0	0	0	16	16	N	N	0.895	Moderate	0.304	Moderate	VUS	2	NA
missense_variant	1-241661259-C-T	c.1402G>A	p.(Ala468Thr)	0	0	0	0	0	0	0	0	1	0	0	1	0	0	0	0	0	0	0	0	0	0	0	0	0	1	N	N	0.906	Moderate	0.279078	Moderate	NA	NA	NA
missense_variant,splice_region_variant	1-241661270-C-A	c.1391G>T	p.(Gly464Val)	0	1	1	0	0	0	0	0	0	0	0	0	0	0	0	0	0	0	0	0	0	0	0	0	0	0	N	N	0.943	Strong	0.573115	Strong	Conflicting	1	NA
splice_acceptor_variant	1-241661271-C-A	c.1391-1G>T	NA	1	0	1	0	0	0	0	0	0	0	0	0	0	0	0	0	0	0	0	0	0	0	0	0	0	0	N	N	NA	NA	0.408568	Moderate	Pathogenic/Likely pathogenic	2	pathogenic
splice_acceptor_variant	1-241661271-C-G	c.1391-1G>C	NA	0	2	2	0	0	0	0	0	0	0	0	0	0	0	0	0	0	0	0	0	0	0	0	0	0	0	N	N	NA	NA	0.389887	Moderate	Pathogenic	2	NA
splice_donor_variant	1-241663735-A-G	c.1390+2T>C	NA	0	0	0	0	0	0	0	0	0	0	0	0	0	0	0	0	0	0	1	0	0	0	0	0	1	1	N	N	NA	NA	0.264957	Supporting	Conflicting	1	NA
splice_donor_variant	1-241663736-C-A	c.1390+1G>T	NA	0	0	0	0	0	0	0	0	0	0	0	0	0	0	0	0	0	0	3	0	0	0	0	0	3	3	N	N	NA	NA	0.36484	Moderate	Pathogenic/Likely pathogenic	2	NA
missense_variant	1-241663748-T-C	c.1379A>G	p.(Asn460Ser)	0	0	0	0	0	0	0	0	0	2	0	2	0	0	0	0	0	0	2	0	0	0	0	0	2	4	N	N	0.809	Moderate	-0.0950415	None	VUS	2	NA
missense_variant	1-241663751-A-G	c.1376T>C	p.(Leu459Pro)	0	1	1	0	0	0	0	0	0	0	0	0	0	0	0	0	0	0	0	0	0	0	0	0	0	0	N	N	0.968	Strong	0.586624	Strong	NA	NA	NA
missense_variant	1-241663754-G-A	c.1373C>T	p.(Ala458Val)	0	0	0	0	0	1	0	0	0	0	0	1	0	0	0	0	0	0	0	0	0	0	0	0	0	1	N	N	0.867	Moderate	0.439077	Moderate	NA	NA	NA
missense_variant	1-241663757-G-T	c.1370C>A	p.(Thr457Lys)	1	0	1	0	0	0	0	0	0	0	0	0	0	0	0	0	0	0	0	0	0	0	0	0	0	0	N	N	0.938	Strong	0.605041	Strong	NA	NA	NA
missense_variant	1-241663760-A-G	c.1367T>C	p.(Val456Ala)	0	0	0	0	0	0	0	0	0	0	0	0	0	0	0	0	0	0	1	0	0	0	0	0	1	1	N	N	0.864	Moderate	0.221259	Supporting	NA	NA	NA
missense_variant	1-241663761-C-G	c.1366G>C	p.(Val456Leu)	0	0	0	0	0	0	0	0	0	0	0	0	0	0	0	0	0	0	13	0	0	0	0	0	13	13	N	N	0.913	Moderate	0.286108	Moderate	VUS	2	NA
missense_variant	1-241663761-C-T	c.1366G>A	p.(Val456Met)	0	0	0	0	0	0	0	0	0	0	0	0	0	0	0	0	0	0	1	0	0	0	0	0	1	1	N	N	0.912	Moderate	0.481142	Moderate	NA	NA	NA
missense_variant	1-241663765-C-T	c.1362G>A	p.(Met454Ile)	0	0	0	0	0	0	0	0	0	1	0	1	0	0	0	0	0	0	0	0	0	0	0	0	0	1	N	N	0.928	Moderate	0.491481	Moderate	VUS	1	VUS
missense_variant	1-241663766-A-T	c.1361T>A	p.(Met454Lys)	0	0	0	0	0	0	0	0	0	1	0	1	0	0	0	0	0	0	0	0	0	0	0	0	0	1	N	N	0.948	Strong	0.594379	Strong	NA	NA	NA
missense_variant	1-241663770-G-C	c.1357C>G	p.(Leu453Val)	0	0	0	0	0	0	0	0	0	1	0	1	0	0	0	0	0	0	0	0	1	0	0	0	1	2	N	N	0.785	Moderate	0.254831	Supporting	VUS	2	NA
missense_variant	1-241663775-T-C	c.1352A>G	p.(Glu451Gly)	0	0	0	1	0	0	0	0	0	0	0	1	0	0	0	0	0	0	0	0	0	0	0	0	0	1	N	N	0.835	Moderate	0.394841	Moderate	VUS	1	NA
missense_variant	1-241663778-T-C	c.1349A>G	p.(Asn450Ser)	0	0	0	0	0	0	0	0	0	0	0	0	0	0	0	0	0	0	1	0	0	0	0	0	1	1	N	N	0.309	None	-0.32051	Supporting	NA	NA	NA
missense_variant	1-241663780-C-G	c.1347delinsC	p.(Met449Ile)	0	0	0	0	0	0	0	0	0	0	0	0	0	0	0	0	0	0	0	0	0	1	0	0	1	1	N	N	NA	NA	NA	NA	NA	NA	NA
missense_variant	1-241663780-C-T	c.1347delinsA	p.(Met449Ile)	0	0	0	0	0	0	0	0	0	0	0	0	0	0	0	0	0	0	7	0	0	0	0	0	7	7	N	N	NA	NA	NA	NA	NA	NA	NA
frameshift_variant	1-241663779-TC-T	c.1347del	p.(Met449IlefsTer5)	1	1	2	0	0	0	0	0	0	0	0	0	0	0	0	0	0	0	2	0	0	0	0	0	2	2	N	N	NA	NA	NA	NA	Pathogenic	2	VUS
missense_variant	1-241663782-T-C	c.1345A>G	p.(Met449Val)	0	0	0	0	0	0	0	0	0	1	0	1	0	0	0	0	0	0	0	0	0	0	0	0	0	1	N	N	0.592	None	0.234329	Supporting	NA	NA	NA
stop_gained	1-241663788-T-A	c.1339A>T	p.(Lys447Ter)	1	0	1	0	0	0	0	0	0	0	0	0	0	0	0	0	0	0	0	0	0	0	0	0	0	0	N	N	NA	NA	0.577639	Strong	Pathogenic	2	NA
frameshift_variant	1-241663790-T-TTGATCCTTTCTGTATTGGCCTGGATTCCCACCACGCAGTTTTC	c.1294_1336dup	p.(Asn446ArgfsTer20)	1	0	1	0	0	0	0	0	0	0	0	0	0	0	0	0	0	0	0	0	0	0	0	0	0	0	N	N	NA	NA	NA	NA	Pathogenic	2	pathogenic
missense_variant	1-241663794-T-A	c.1333A>T	p.(Ile445Phe)	0	0	0	0	0	1	0	0	0	0	0	1	0	0	0	0	0	0	0	0	0	0	0	0	0	1	N	N	0.921	Moderate	0.426294	Moderate	NA	NA	NA
frameshift_variant	1-241663802-G-GAA	c.1324_1325insTT	p.(Thr442IlefsTer8)	0	1	1	0	0	0	0	0	0	0	0	0	0	0	0	0	0	0	0	0	0	0	0	0	0	0	N	N	NA	NA	NA	NA	NA	NA	NA
missense_variant	1-241663821-C-A	c.1306G>T	p.(Val436Leu)	0	0	0	0	0	0	0	0	0	0	0	0	0	0	0	0	0	0	5	0	0	0	0	0	5	5	N	N	0.364	None	-0.16963	None	VUS	2	NA
missense_variant	1-241663821-C-T	c.1306G>A	p.(Val436Met)	0	0	0	1	0	0	0	0	0	0	0	1	0	0	0	0	0	0	0	0	0	0	0	0	0	1	N	N	0.448	None	-0.110713	None	VUS	2	NA
missense_variant	1-241663826-C-T	c.1301G>A	p.(Cys434Tyr)	1	0	1	0	0	0	0	0	0	0	0	0	0	0	0	0	0	0	0	0	0	0	0	0	0	0	N	N	0.956	Strong	0.571306	Strong	Pathogenic/Likely pathogenic	2	pathogenic, VUS
missense_variant	1-241663827-A-G	c.1300T>C	p.(Cys434Arg)	1	0	1	0	0	0	0	0	0	0	0	0	0	0	0	0	0	0	0	0	0	0	0	0	0	0	N	N	0.96	Strong	0.602085	Strong	Pathogenic	1	NA
missense_variant	1-241663830-T-A	c.1297A>T	p.(Asn433Tyr)	0	0	0	0	0	0	0	0	0	0	0	0	0	0	0	0	0	0	2	0	0	0	0	0	2	2	N	N	0.881	Moderate	0.429885	Moderate	VUS	2	NA
frameshift_variant	1-241663833-CT-C	c.1293del	p.(Glu432LysfsTer17)	1	0	1	0	0	0	0	0	0	0	0	0	0	0	0	0	0	0	0	0	0	0	0	0	0	0	N	N	NA	NA	NA	NA	NA	NA	NA
missense_variant	1-241663835-G-A	c.1292C>T	p.(Thr431Ile)	0	0	0	0	0	0	0	1	0	0	0	1	0	0	0	0	0	0	0	0	0	0	0	0	0	1	N	N	0.683	Supporting	0.178726	Supporting	VUS	2	NA
frameshift_variant	1-241663839-AGGAAACTGAAG-A	c.1277_1287del	p.(Ala426ValfsTer22)	0	1	1	0	0	0	0	0	0	0	0	0	0	0	0	0	0	0	0	0	0	0	0	0	0	0	N	N	NA	NA	NA	NA	NA	NA	NA
missense_variant	1-241663845-C-G	c.1282G>C	p.(Val428Leu)	0	0	0	0	0	0	0	0	0	0	0	0	0	0	0	0	0	0	6	0	0	0	0	0	6	6	N	N	0.451	None	0.160295	Supporting	VUS	2	NA
missense_variant	1-241663847-G-A	c.1280C>T	p.(Ser427Leu)	0	0	0	0	0	0	0	0	0	0	0	0	0	0	0	0	0	0	1	0	0	0	0	0	1	1	N	N	0.312	None	-0.0881773	None	VUS	2	NA
missense_variant	1-241663852-A-T	c.1275T>A	p.(Asp425Glu)	0	0	0	0	0	0	0	0	0	0	0	0	0	0	0	0	0	0	2	0	0	0	0	0	2	2	N	N	0.692	Supporting	0.253932	Supporting	Likely pathogenic	1	NA
missense_variant	1-241663854-C-T	c.1273G>A	p.(Asp425Asn)	0	0	0	1	0	0	0	1	0	0	0	2	0	0	0	0	0	0	0	0	0	0	0	0	0	2	N	N	0.671	Supporting	-0.0565117	None	Likely pathogenic	1	NA
missense_variant	1-241663857-C-T	c.1270G>A	p.(Gly424Arg)	0	0	0	0	0	0	0	0	0	0	0	0	0	0	0	0	0	0	3	0	0	0	0	0	3	3	N	N	0.728	Supporting	0.405076	Moderate	VUS	1	NA
missense_variant	1-241663864-C-A	c.1263G>T	p.(Arg421Ser)	0	0	0	0	0	0	0	0	0	1	0	1	0	0	0	0	0	0	0	0	0	0	0	0	0	1	N	N	0.621	None	0.133238	Supporting	VUS	2	NA
missense_variant	1-241663868-G-A	c.1259C>T	p.(Ala420Val)	0	0	0	1	0	0	0	0	0	0	0	1	0	0	0	0	0	0	0	0	0	0	0	0	0	1	N	N	0.344	None	-0.102741	None	VUS	2	NA
missense_variant	1-241663871-G-A	c.1256C>T	p.(Ser419Leu)	1	0	1	0	0	0	0	0	0	0	0	0	0	0	0	0	0	0	0	0	0	0	0	0	0	0	N	N	0.886	Moderate	0.563766	Strong	Pathogenic/Likely pathogenic	2	NA
stop_gained	1-241663871-G-T	c.1256C>A	p.(Ser419Ter)	0	1	1	0	0	0	0	0	0	0	0	0	0	0	0	0	0	0	0	0	0	0	0	0	0	0	N	N	NA	NA	0.588046	Strong	NA	NA	NA
missense_variant	1-241663872-A-G	c.1255T>C	p.(Ser419Pro)	1	0	1	0	0	0	0	0	0	0	0	0	0	0	0	0	0	0	1	0	0	0	0	0	1	1	N	N	0.822	Moderate	0.57746	Strong	Pathogenic/Likely pathogenic	2	VUS
splice_acceptor_variant	1-241663891-C-T	c.1237-1G>A	NA	0	1	1	0	0	0	0	0	0	0	0	0	0	0	0	0	0	0	0	0	0	0	0	0	0	0	N	N	NA	NA	0.400861	Moderate	NA	NA	NA
splice_donor_variant	1-241665742-C-T	c.1236+1G>A	NA	0	0	0	0	0	0	0	0	0	0	0	0	0	0	0	0	0	0	1	0	0	0	0	0	1	1	N	N	NA	NA	0.421133	Moderate	Pathogenic	1	NA
missense_variant	1-241665748-T-C	c.1231A>G	p.(Met411Val)	0	0	0	1	0	1	0	0	0	0	0	2	0	0	0	0	0	0	5	0	0	0	0	0	5	7	N	N	0.287	Supporting	-0.180071	Supporting	VUS	2	NA
missense_variant	1-241665756-A-G	c.1223T>C	p.(Phe408Ser)	0	1	1	0	0	0	0	0	0	0	0	0	0	0	0	0	0	0	0	0	0	0	0	0	0	0	N	Y	0.901	Moderate	0.493866	Moderate	NA	NA	NA
missense_variant	1-241665760-C-A	c.1219G>T	p.(Val407Phe)	0	0	0	2	0	0	0	0	0	0	0	2	0	0	0	0	0	0	0	0	0	0	0	0	0	2	N	Y	0.809	Moderate	0.526043	Strong	NA	NA	NA
missense_variant	1-241665760-C-T	c.1219G>A	p.(Val407Ile)	0	0	0	0	0	0	0	0	0	0	1	1	0	0	0	0	0	0	0	0	0	0	0	0	0	1	N	Y	0.673	Supporting	0.129719	None	VUS	1	NA
missense_variant	1-241665762-T-C	c.1217A>G	p.(Asn406Ser)	0	0	0	0	0	0	0	0	0	0	0	0	0	0	0	0	0	0	0	0	0	1	0	0	1	1	N	Y	0.892	Moderate	0.164552	Supporting	VUS	2	NA
stop_gained	1-241665769-C-A	c.1210G>T	p.(Glu404Ter)	0	0	0	1	0	0	0	0	0	0	0	1	0	0	0	0	0	0	0	0	0	0	0	0	0	1	N	Y	NA	NA	0.652534	Strong	Pathogenic	1	pathogenic, VUS
missense_variant	1-241665775-G-A	c.1204C>T	p.(His402Tyr)	0	0	0	3	0	0	0	0	0	0	0	3	0	0	0	0	0	0	2	0	0	0	0	0	2	5	N	Y	0.794	Moderate	0.237323	Supporting	Conflicting	1	VUS
missense_variant	1-241665775-G-T	c.1204C>A	p.(His402Asn)	0	0	0	0	0	0	0	0	0	0	0	0	0	0	0	0	0	0	1	0	0	0	0	0	1	1	N	Y	0.489	None	-0.0489032	None	VUS	1	NA
missense_variant	1-241665780-T-C	c.1199A>G	p.(Asn400Ser)	0	0	0	3	0	0	0	1	0	0	0	4	0	0	0	0	0	0	4	0	0	0	0	0	4	8	N	Y	0.292	None	-0.265472	Supporting	VUS	2	NA
missense_variant	1-241665783-C-T	c.1196G>A	p.(Ser399Asn)	0	0	0	0	0	0	0	0	0	0	0	0	0	0	0	0	0	0	2	0	0	0	0	0	2	2	N	Y	0.761	Supporting	0.0241832	None	Pathogenic	1	likely pathogenic
missense_variant	1-241665784-T-C	c.1195A>G	p.(Ser399Gly)	0	0	0	0	0	0	0	0	0	0	0	0	0	0	0	0	0	0	2	0	0	0	0	0	2	2	N	Y	0.744	Supporting	0.101662	None	VUS	2	NA
missense_variant	1-241665790-C-T	c.1189G>A	p.(Gly397Arg)	8	9	17	0	0	0	0	0	0	0	1	1	0	0	0	0	0	0	9	0	0	0	0	0	9	10	Y	Y	0.825	Moderate	0.498393	Moderate	Pathogenic/Likely pathogenic	2	likely pathogenic, pathogenic, VUS
missense_variant	1-241665795-G-C	c.1184C>G	p.(Thr395Ser)	0	0	0	0	0	0	0	0	0	0	0	0	0	0	0	0	0	0	0	0	0	0	0	1	1	1	Y	Y	0.429	None	0.0504507	None	NA	NA	NA
missense_variant	1-241665796-T-C	c.1183A>G	p.(Thr395Ala)	0	0	0	0	0	0	0	0	0	0	0	0	0	0	0	0	0	0	1	0	0	0	0	0	1	1	Y	Y	0.581	None	0.167114	Supporting	NA	NA	NA
missense_variant	1-241665799-C-G	c.1180G>C	p.(Val394Leu)	0	1	1	0	0	0	0	0	0	0	0	0	0	0	0	0	0	0	0	0	0	0	0	0	0	0	Y	Y	0.649	Supporting	0.176983	Supporting	Likely pathogenic	1	VUS
missense_variant	1-241665807-T-C	c.1172A>G	p.(His391Arg)	1	0	1	0	0	0	0	0	0	0	0	0	0	0	0	0	0	0	0	0	0	0	0	0	0	0	Y	Y	0.86	Moderate	0.364266	Moderate	VUS	1	NA
missense_variant	1-241665810-T-C	c.1169A>G	p.(Asn390Ser)	0	0	0	0	0	0	0	0	0	0	0	0	0	0	0	0	0	0	8	0	0	0	0	0	8	8	Y	Y	0.899	Moderate	0.140294	Supporting	Conflicting	1	NA
missense_variant	1-241665811-T-A	c.1168A>T	p.(Asn390Tyr)	0	0	0	0	0	1	0	0	0	0	0	1	0	0	0	0	0	0	0	0	0	0	0	0	0	1	Y	Y	0.94	Strong	0.575052	Strong	NA	NA	NA
missense_variant	1-241665821-T-G	c.1158A>C	p.(Gln386His)	1	0	1	0	0	0	0	0	0	0	0	0	0	0	0	0	0	0	0	0	0	0	0	0	0	0	Y	Y	0.779	Moderate	0.450933	Moderate	Likely pathogenic	1	likely pathogenic
missense_variant	1-241665822-T-G	c.1157A>C	p.(Gln386Pro)	0	0	0	1	0	0	0	0	0	0	0	1	0	0	0	0	0	0	0	0	0	0	0	0	0	1	Y	Y	0.936	Strong	0.553907	Strong	NA	NA	NA
missense_variant	1-241665825-G-A	c.1154C>T	p.(Ala385Val)	0	0	0	0	0	0	0	0	0	0	0	0	0	0	0	0	0	0	1	0	0	1	0	0	2	2	Y	Y	0.725	Supporting	0.448228	Moderate	NA	NA	NA
frameshift_variant	1-241665828-GC-G	c.1150del	p.(Ala384GlnfsTer22)	0	1	1	0	0	0	0	0	0	0	0	0	0	0	0	0	0	0	0	0	0	0	0	0	0	0	Y	Y	NA	NA	NA	NA	NA	NA	NA
missense_variant	1-241665831-A-C	c.1148T>G	p.(Val383Gly)	0	0	0	1	0	0	0	0	0	0	0	1	0	0	0	0	0	0	0	0	0	0	0	0	0	1	Y	Y	0.896	Moderate	0.559826	Strong	NA	NA	NA
missense_variant	1-241665837-G-C	c.1142C>G	p.(Thr381Ser)	0	0	0	0	0	0	0	0	0	0	0	0	0	0	0	0	0	0	1	0	0	0	0	0	1	1	Y	Y	0.821	Moderate	0.318788	Moderate	NA	NA	NA
missense_variant	1-241665840-A-G	c.1139T>C	p.(Met380Thr)	0	0	0	0	0	0	0	0	0	0	0	0	0	0	0	0	0	0	2	0	0	0	0	0	2	2	Y	Y	0.798	Moderate	0.215238	Supporting	NA	NA	NA
missense_variant	1-241665841-T-C	c.1138A>G	p.(Met380Val)	0	0	0	0	1	0	0	1	0	0	0	2	0	0	0	0	0	0	8	0	0	0	0	0	8	10	Y	Y	0.361	None	-0.153158	None	Conflicting	1	NA
frameshift_variant	1-241665846-T-TC	c.1132dup	p.(Glu378GlyfsTer27)	0	1	1	0	0	0	0	0	0	0	0	0	0	0	0	0	0	0	0	0	0	0	0	0	0	0	Y	Y	NA	NA	NA	NA	NA	NA	NA
frameshift_variant	1-241665850-ACT-A	c.1127_1128del	p.(Gln376LeufsTer2)	0	0	0	0	0	0	0	0	0	0	0	0	0	0	0	0	0	0	0	0	0	1	0	0	1	1	Y	Y	NA	NA	NA	NA	Pathogenic	1	NA
missense_variant	1-241665851-C-A	c.1128G>T	p.(Gln376His)	0	0	0	0	0	0	0	0	0	1	0	1	0	0	0	0	0	0	0	0	0	0	0	0	0	1	Y	Y	0.931	Moderate	0.555267	Strong	VUS	2	NA
missense_variant	1-241665858-G-C	c.1121C>G	p.(Pro374Arg)	1	0	1	0	0	0	0	0	0	0	0	0	0	0	0	0	0	0	0	0	0	0	0	0	0	0	Y	Y	0.949	Strong	0.617688	Strong	NA	NA	NA
missense_variant	1-241665859-G-A	c.1120C>T	p.(Pro374Ser)	0	0	0	1	0	0	0	0	0	0	0	1	0	0	0	0	0	0	0	0	0	0	0	0	0	1	Y	Y	0.965	Strong	0.617688	Strong	NA	NA	VUS
missense_variant	1-241665860-G-T	c.1119C>A	p.(Asn373Lys)	0	0	0	0	0	0	0	0	0	0	0	0	0	0	0	0	0	0	1	0	0	0	0	0	1	1	Y	Y	0.865	Moderate	0.186706	Supporting	VUS	1	NA
missense_variant	1-241665862-T-G	c.1117A>C	p.(Asn373His)	0	0	0	0	0	0	0	0	1	0	0	1	0	0	0	0	0	0	0	0	0	0	0	0	0	1	Y	Y	0.9	Moderate	0.303418	Moderate	NA	NA	NA
frameshift_variant,splice_region_variant	1-241665869-GC-G	c.1109del	p.(Gly370AlafsTer3)	0	1	1	0	0	0	0	0	0	0	0	0	0	0	0	0	0	0	0	0	0	0	0	0	0	0	Y	Y	NA	NA	NA	NA	NA	NA	NA
splice_acceptor_variant	1-241665871-C-T	c.1109-1G>A	NA	0	0	0	1	0	0	0	0	0	0	0	1	0	0	0	0	0	0	1	0	0	0	0	0	1	2	N	N	NA	NA	0.415526	Moderate	NA	NA	NA
missense_variant	1-241667347-A-G	c.1103T>C	p.(Met368Thr)	2	2	4	0	0	0	0	0	0	0	0	0	0	0	0	0	0	0	0	0	0	0	0	0	0	0	Y	Y	0.959	Strong	0.599679	Strong	NA	NA	likely pathogenic
missense_variant	1-241667353-C-T	c.1097G>A	p.(Ser366Asn)	0	1	1	0	0	0	0	0	0	0	0	0	0	0	0	0	0	0	3	0	0	0	0	0	3	3	Y	Y	0.877	Moderate	0.211146	Supporting	Pathogenic/Likely pathogenic	2	VUS
missense_variant	1-241667356-C-T	c.1094G>A	p.(Ser365Asn)	0	2	2	0	0	0	0	0	0	0	0	0	0	0	0	0	0	0	2	0	0	0	0	0	2	2	Y	Y	0.847	Moderate	0.195243	Supporting	Pathogenic/Likely pathogenic	2	NA
stop_gained	1-241667366-C-A	c.1084G>T	p.(Glu362Ter)	1	0	1	0	0	0	0	0	0	0	0	0	0	0	0	0	0	0	0	0	0	0	0	0	0	0	N	Y	NA	NA	0.652534	Strong	NA	NA	NA
missense_variant	1-241667375-G-A	c.1075C>T	p.(Pro359Ser)	0	0	0	0	0	0	0	0	0	0	0	0	0	0	0	0	0	0	0	0	0	0	0	1	1	1	N	Y	0.898	Moderate	0.341573	Moderate	NA	NA	NA
missense_variant	1-241667380-A-G	c.1070T>C	p.(Ile357Thr)	0	0	0	0	0	0	0	0	0	1	0	1	0	0	0	0	0	0	0	0	0	0	0	0	0	1	N	Y	0.571	None	0.157391	Supporting	VUS	2	NA
missense_variant	1-241667387-C-T	c.1063G>A	p.(Glu355Lys)	1	0	1	0	0	0	0	0	0	0	0	0	0	0	0	0	0	0	1	0	0	0	0	0	1	1	N	Y	0.945	Strong	0.58391	Strong	VUS	1	pathogenic
missense_variant	1-241667398-G-A	c.1052C>T	p.(Ser351Leu)	0	0	0	0	0	0	0	0	0	1	0	1	0	0	0	0	0	0	0	0	0	0	0	0	0	1	N	Y	0.76	Supporting	0.54467	Strong	NA	NA	NA
missense_variant	1-241667399-A-C	c.1051T>G	p.(Ser351Ala)	0	0	0	1	0	0	0	0	0	0	0	1	0	0	0	0	0	0	0	0	0	0	0	0	0	1	N	Y	0.604	None	0.242503	Supporting	VUS	2	NA
missense_variant	1-241667401-C-T	c.1049G>A	p.(Arg350Gln)	0	0	0	0	0	0	0	0	0	0	0	0	0	0	0	0	0	0	6	0	1	0	0	0	7	7	N	Y	0.925	Moderate	0.387224	Moderate	VUS	2	VUS
missense_variant	1-241667402-G-A	c.1048C>T	p.(Arg350Trp)	0	0	0	2	0	0	0	0	0	2	0	4	0	0	0	0	0	0	7	0	0	0	0	1	8	12	N	Y	0.861	Moderate	0.552173	Strong	Conflicting	1	likely pathogenic, VUS
missense_variant	1-241667408-C-T	c.1042G>A	p.(Gly348Ser)	0	0	0	0	0	0	0	0	0	1	0	1	0	0	0	0	0	0	0	0	0	0	0	0	0	1	N	Y	0.928	Moderate	0.483788	Moderate	NA	NA	NA
missense_variant	1-241667414-C-G	c.1036G>C	p.(Gly346Arg)	0	1	1	0	0	0	0	0	0	0	0	0	0	0	0	0	0	0	0	0	0	0	0	0	0	0	N	Y	0.943	Strong	0.588114	Strong	NA	NA	NA
missense_variant	1-241667416-A-C	c.1034T>G	p.(Leu345Trp)	0	0	0	0	0	0	0	0	0	0	0	0	0	0	0	0	0	0	1	0	0	0	0	0	1	1	N	Y	0.956	Strong	0.592984	Strong	NA	NA	NA
missense_variant	1-241667422-C-T	c.1028G>A	p.(Arg343Gln)	0	0	0	1	0	0	0	0	0	1	0	2	0	0	0	0	0	0	0	0	0	0	0	0	0	2	N	Y	0.944	Strong	0.585286	Strong	VUS	2	NA
stop_gained	1-241667423-G-A	c.1027C>T	p.(Arg343Ter)	3	5	8	0	0	0	0	0	1	0	0	1	0	0	0	0	0	0	2	0	0	0	0	0	2	3	N	Y	NA	NA	0.652534	Strong	Pathogenic	2	pathogenic, VUS
missense_variant	1-241667425-A-G	c.1025T>C	p.(Ile342Thr)	0	0	0	1	0	0	0	0	0	0	0	1	0	0	0	0	0	0	2	0	0	0	0	0	2	3	N	Y	0.897	Moderate	0.425947	Moderate	VUS	2	NA
missense_variant	1-241667430-A-T	c.1020T>A	p.(Asn340Lys)	2	7	9	2	0	0	0	0	0	0	1	3	0	0	0	0	0	0	5	0	0	0	0	0	5	8	N	Y	0.885	Moderate	0.107358	None	Pathogenic/Likely pathogenic	2	VUS
missense_variant	1-241667432-T-C	c.1018A>G	p.(Asn340Asp)	0	0	0	0	1	0	0	0	0	0	0	1	0	0	0	0	0	0	0	0	0	0	0	0	0	1	N	Y	0.935	Strong	0.201815	Supporting	NA	NA	NA
missense_variant	1-241667434-G-A	c.1016C>T	p.(Ala339Val)	0	0	0	0	0	0	0	0	0	0	0	0	0	0	0	0	0	0	2	0	0	0	0	0	2	2	N	Y	0.969	Strong	0.59204	Strong	Conflicting	1	NA
missense_variant	1-241667443-A-C	c.1007T>G	p.(Met336Arg)	0	0	0	0	0	0	0	0	0	0	0	0	0	0	0	0	0	0	0	0	0	1	0	0	1	1	N	Y	0.954	Strong	0.573657	Strong	Likely pathogenic	1	NA
missense_variant	1-241667450-T-C	c.1000A>G	p.(Ser334Gly)	0	0	0	1	0	0	0	0	0	0	0	1	0	0	0	0	0	0	0	0	0	0	0	0	0	1	N	Y	0.954	Strong	0.322179	Moderate	VUS	2	NA
missense_variant	1-241667450-T-G	c.1000A>C	p.(Ser334Arg)	1	0	1	1	0	0	0	0	0	0	0	1	0	0	0	0	0	0	0	0	0	0	0	0	0	1	N	Y	0.965	Strong	0.585459	Strong	Likely pathogenic	2	likely pathogenic
stop_gained	1-241667451-G-T	c.999C>A	p.(Cys333Ter)	1	1	2	0	0	0	0	0	0	0	0	0	0	0	0	0	0	0	0	0	0	0	0	0	0	0	N	Y	NA	NA	0.577639	Strong	Pathogenic	2	NA
missense_variant	1-241667452-C-T	c.998G>A	p.(Cys333Tyr)	1	0	1	0	0	0	0	0	0	0	0	0	0	0	0	0	0	0	0	0	0	0	0	0	0	0	N	Y	0.886	Moderate	0.457439	Moderate	Conflicting	1	pathogenic, VUS
missense_variant	1-241667456-C-T	c.994G>A	p.(Ala332Thr)	0	0	0	0	0	2	0	0	0	0	0	2	0	0	0	0	0	0	0	0	0	0	0	0	0	2	N	Y	0.928	Moderate	0.578729	Strong	VUS	2	NA
missense_variant	1-241667459-T-C	c.991A>G	p.(Thr331Ala)	0	0	0	0	0	1	0	0	0	0	0	1	0	0	0	0	0	0	1	0	0	0	0	0	1	2	N	Y	0.329	None	-0.144761	None	VUS	2	NA
frameshift_variant	1-241667459-T-TA	c.990dup	p.(Thr331TyrfsTer11)	0	0	0	0	0	0	0	0	0	0	0	0	0	0	0	0	0	0	0	0	0	0	0	0	0	0	N	Y	NA	NA	NA	NA	NA	NA	NA
missense_variant	1-241667462-T-A	c.988A>T	p.(Thr330Ser)	0	0	0	0	0	1	0	0	0	0	0	1	0	0	0	0	0	0	0	0	0	0	0	0	0	1	N	Y	0.828	Moderate	0.340697	Moderate	NA	NA	NA
missense_variant	1-241667462-T-C	c.988A>G	p.(Thr330Ala)	0	0	0	3	0	0	0	0	0	0	0	3	0	0	0	0	0	0	0	0	0	0	0	0	0	3	N	Y	0.741	Supporting	0.473987	Moderate	VUS	2	NA
missense_variant	1-241667464-T-C	c.986A>G	p.(Asn329Ser)	0	0	0	0	0	0	0	0	0	0	0	0	0	0	0	0	0	0	1	0	0	0	0	0	1	1	N	Y	0.942	Strong	0.0481176	None	VUS	2	VUS
missense_variant	1-241667468-T-C	c.982A>G	p.(Met328Val)	0	0	0	0	0	0	0	1	0	0	0	1	0	0	0	0	0	0	1	0	0	0	0	0	1	2	N	Y	0.596	None	0.139489	Supporting	VUS	2	NA
missense_variant	1-241667468-T-G	c.982A>C	p.(Met328Leu)	0	0	0	0	1	0	0	0	0	0	0	1	0	0	0	0	0	0	0	0	0	0	0	0	0	1	N	Y	0.409	None	-0.039787	None	VUS	2	NA
missense_variant	1-241667471-C-T	c.979G>A	p.(Ala327Thr)	0	0	0	0	0	0	0	1	0	0	0	1	0	0	0	0	0	0	0	0	0	0	0	0	0	1	N	Y	0.832	Moderate	0.501945	Strong	VUS	2	NA
missense_variant	1-241667473-C-T	c.977G>A	p.(Gly326Glu)	0	0	0	0	0	0	0	0	0	0	0	0	0	0	0	0	0	0	1	0	0	0	0	0	1	1	N	Y	0.966	Strong	0.586937	Strong	Likely pathogenic	2	NA
missense_variant	1-241667476-C-A	c.974G>T	p.(Ser325Ile)	0	0	0	0	0	0	0	0	0	0	0	0	0	0	0	0	0	0	1	0	0	0	0	0	1	1	N	Y	0.944	Strong	0.554056	Strong	NA	NA	NA
missense_variant	1-241667476-C-G	c.974G>C	p.(Ser325Thr)	0	0	0	0	0	0	0	0	0	0	0	0	0	0	0	0	0	0	6	0	0	0	0	0	6	6	N	Y	0.88	Moderate	0.469974	Moderate	VUS	2	NA
missense_variant	1-241667479-A-G	c.971T>C	p.(Leu324Pro)	0	0	0	0	0	0	0	0	0	0	0	0	0	0	0	0	0	0	1	0	0	0	0	0	1	1	N	Y	0.919	Moderate	0.547677	Strong	NA	NA	NA
missense_variant	1-241667485-A-C	c.965T>G	p.(Val322Gly)	0	0	0	0	0	0	0	0	0	1	0	1	0	0	0	0	0	0	1	0	0	0	0	0	1	2	N	Y	0.962	Strong	0.600392	Strong	Likely pathogenic	2	NA
missense_variant	1-241667486-C-T	c.964G>A	p.(Val322Ile)	0	0	0	0	0	0	0	0	0	0	0	0	0	0	0	0	0	0	2	0	0	0	0	0	2	2	N	Y	0.757	Supporting	0.167797	Supporting	NA	NA	NA
missense_variant	1-241667492-C-T	c.958G>A	p.(Ala320Thr)	0	0	0	2	0	2	0	0	0	0	0	4	0	0	0	0	0	0	3	0	0	0	0	0	3	7	N	Y	0.881	Moderate	0.380186	Moderate	VUS	2	NA
missense_variant	1-241667494-T-C	c.956A>G	p.(Asp319Gly)	2	1	3	0	0	0	0	0	0	0	0	0	0	0	0	0	0	0	0	0	0	0	0	0	0	0	N	Y	0.973	Strong	0.539915	Strong	Conflicting	1	NA
missense_variant	1-241667495-C-T	c.955G>A	p.(Asp319Asn)	0	0	0	0	0	0	0	0	0	0	0	0	0	0	0	0	0	0	0	0	0	1	0	0	1	1	N	Y	0.962	Strong	0.150442	Supporting	VUS	1	NA
missense_variant	1-241667496-A-C	c.954T>G	p.(His318Gln)	0	0	0	0	0	0	0	0	0	0	0	0	0	0	0	0	0	0	0	0	0	0	0	1	1	1	N	Y	0.754	Supporting	0.398414	Moderate	NA	NA	NA
missense_variant	1-241667497-T-A	c.953A>T	p.(His318Leu)	0	0	0	0	0	0	0	0	0	1	0	1	0	0	0	0	0	0	0	0	0	0	0	0	0	1	N	Y	0.958	Strong	0.530147	Strong	Pathogenic	1	VUS
missense_variant	1-241667497-T-C	c.953A>G	p.(His318Arg)	0	0	0	0	0	0	0	1	0	0	0	1	0	0	0	0	0	0	0	0	0	0	0	0	0	1	N	Y	0.85	Moderate	0.451515	Moderate	VUS	1	NA
missense_variant	1-241667498-G-A	c.952C>T	p.(His318Tyr)	0	1	1	0	0	0	0	0	0	0	0	0	0	0	0	0	0	0	0	0	0	0	0	0	0	0	N	Y	0.981	Strong	0.595409	Strong	Pathogenic/Likely pathogenic	2	likely pathogenic, pathogenic, pathogenic (!), VUS
missense_variant	1-241667504-C-T	c.946G>A	p.(Ala316Thr)	1	0	1	0	0	0	0	0	0	0	0	0	0	0	0	0	0	0	0	0	0	0	0	0	0	0	N	Y	0.909	Moderate	0.395204	Moderate	NA	NA	NA
missense_variant	1-241667513-C-T	c.937G>A	p.(Glu313Lys)	2	0	2	0	0	0	0	0	0	0	0	0	0	0	0	0	0	0	0	0	0	0	0	0	0	0	N	Y	0.948	Strong	0.569489	Strong	Conflicting	1	NA
frameshift_variant	1-241667519-TATT-GTCACAGC	c.928_931delinsGCTGTGAC	p.(Asn310AlafsTer5)	0	1	1	0	0	0	0	0	0	0	0	0	0	0	0	0	0	0	0	0	0	0	0	0	0	0	N	Y	NA	NA	NA	NA	NA	NA	NA
missense_variant	1-241667522-T-A	c.928A>T	p.(Asn310Tyr)	1	1	2	0	0	0	0	0	0	0	0	0	0	0	0	0	0	0	1	0	0	0	0	0	1	1	N	Y	0.963	Strong	0.563979	Strong	NA	NA	VUS
missense_variant	1-241667524-G-A	c.926C>T	p.(Pro309Leu)	0	0	0	1	0	0	0	0	0	2	0	3	0	0	0	0	0	0	1	1	0	1	0	0	3	6	N	Y	0.915	Moderate	0.403958	Moderate	Conflicting	1	NA
missense_variant	1-241667525-G-A	c.925C>T	p.(Pro309Ser)	0	0	0	3	0	0	0	1	0	0	1	5	0	0	0	0	0	0	6	0	0	1	0	1	8	13	N	Y	0.827	Moderate	0.242589	Supporting	Conflicting	1	VUS
missense_variant	1-241667527-G-C	c.923C>G	p.(Ala308Gly)	0	0	0	1	0	0	0	0	0	0	0	1	0	0	0	0	0	0	0	0	0	0	0	0	0	1	N	Y	0.946	Strong	0.484695	Moderate	Conflicting	1	NA
missense_variant	1-241667531-T-G	c.919A>C	p.(Thr307Pro)	0	0	0	0	0	0	0	0	0	0	0	0	0	0	0	0	0	0	7	0	0	0	0	0	7	7	N	Y	0.709	Supporting	0.344922	Moderate	NA	NA	NA
missense_variant	1-241667537-A-G	c.913T>C	p.(Phe305Leu)	0	0	0	0	0	0	0	0	0	0	0	0	0	0	0	0	0	0	1	0	0	0	0	0	1	1	N	Y	0.927	Moderate	0.458631	Moderate	NA	NA	NA
missense_variant	1-241667542-A-G	c.908T>C	p.(Leu303Ser)	0	0	0	1	0	0	0	0	0	0	0	1	0	0	0	0	0	0	0	0	0	0	0	0	0	1	N	Y	0.946	Strong	0.564556	Strong	Conflicting	1	likely pathogenic
missense_variant&splice_region_variant	1-241667545-C-G	c.905G>C	p.(Gly302Ala)	0	0	0	1	0	0	0	0	0	0	0	1	0	0	0	0	0	0	0	0	0	0	0	0	0	1	N	Y	0.813	Moderate	0.168746	Supporting	VUS	2	NA
missense_variant&splice_region_variant	1-241667545-C-T	c.905G>A	p.(Gly302Asp)	0	0	0	0	0	0	0	0	0	0	0	0	0	0	0	0	0	0	1	0	0	1	0	0	2	2	N	Y	0.912	Moderate	0.37582	Moderate	VUS	2	NA
splice_acceptor_variant	1-241667546-C-G	c.905-1G>C	NA	0	0	0	0	0	0	0	0	0	0	0	0	0	0	0	0	0	0	0	0	0	0	0	0	0	0	N	N	NA	NA	0.290113	Moderate	Likely pathogenic	1	NA
splice_acceptor_variant	1-241667547-T-C	c.905-2A>G	NA	0	1	1	0	0	0	0	0	0	0	0	0	0	0	0	0	0	0	0	0	0	0	0	0	0	0	N	N	NA	NA	0.19965	Supporting	NA	NA	pathogenic
missense_variant&splice_region_variant	1-241669303-C-T	c.904G>A	p.(Gly302Ser)	0	0	0	1	0	0	0	0	0	0	0	1	0	0	0	0	0	0	9	0	0	0	0	0	9	10	N	Y	0.725	Supporting	0.296747	Moderate	VUS	2	NA
missense_variant	1-241669306-T-C	c.901A>G	p.(Thr301Ala)	0	0	0	0	0	0	0	0	0	0	0	0	0	0	0	0	0	0	0	0	0	0	0	1	1	1	N	Y	0.944	Strong	0.50378	Strong	VUS	1	NA
missense_variant	1-241669314-G-C	c.893C>G	p.(Ala298Gly)	0	0	0	0	0	0	0	0	0	0	0	0	0	0	0	0	0	0	2	0	0	0	0	0	2	2	N	Y	0.625	None	0.144462	Supporting	VUS	2	NA
missense_variant	1-241669315-C-A	c.892G>T	p.(Ala298Ser)	0	0	0	1	0	0	0	0	0	0	0	1	0	0	0	0	0	0	0	0	0	0	0	0	0	1	N	Y	0.405	None	-0.160502	None	VUS	2	NA
missense_variant	1-241669318-C-T	c.889G>A	p.(Val297Met)	0	0	0	0	0	0	0	0	0	0	0	0	0	0	0	0	0	0	3	0	0	0	0	0	3	3	N	Y	0.79	Moderate	0.310751	Moderate	VUS	2	NA
missense_variant	1-241669330-C-T	c.877G>A	p.(Val293Ile)	0	0	0	0	0	0	0	0	0	1	0	1	0	0	0	0	0	0	1	0	0	1	0	0	2	3	N	Y	0.515	None	0.105685	None	VUS	2	NA
missense_variant	1-241669333-T-C	c.874A>G	p.(Lys292Glu)	0	0	0	1	0	0	0	0	0	0	0	1	0	0	0	0	0	0	0	0	0	0	0	0	0	1	N	Y	0.89	Moderate	0.445361	Moderate	VUS	2	NA
missense_variant	1-241669333-T-G	c.874A>C	p.(Lys292Gln)	0	0	0	0	0	2	0	0	0	0	0	2	0	0	0	0	0	0	0	0	0	0	0	0	0	2	N	Y	0.806	Moderate	0.292804	Moderate	VUS	2	NA
missense_variant	1-241669339-C-A	c.868G>T	p.(Ala290Ser)	0	0	0	0	0	0	0	0	0	0	0	0	0	0	0	0	0	0	2	0	0	0	0	0	2	2	N	Y	0.731	Supporting	0.261932	Supporting	NA	NA	NA
missense_variant	1-241669347-A-C	c.860T>G	p.(Ile287Ser)	0	0	0	0	0	0	0	0	0	0	0	0	0	0	0	0	0	0	8	0	0	0	0	0	8	8	N	Y	0.604	None	0.245932	Supporting	NA	NA	NA
missense_variant	1-241669354-T-C	c.853A>G	p.(Thr285Ala)	0	0	0	0	0	0	0	1	0	0	0	1	0	0	0	0	0	0	0	0	0	0	0	0	0	1	N	Y	0.693	Supporting	0.457259	Moderate	Conflicting	1	NA
missense_variant	1-241669357-T-C	c.850A>G	p.(Asn284Asp)	0	0	0	0	0	1	0	0	0	0	0	1	0	0	0	0	0	0	0	0	0	0	0	0	0	1	N	Y	0.899	Moderate	0.230412	Supporting	VUS	1	NA
missense_variant	1-241669360-A-C	c.847T>G	p.(Leu283Val)	0	0	0	0	0	0	0	0	0	0	0	0	0	0	0	0	0	0	1	0	0	0	0	0	1	1	N	Y	0.827	Moderate	0.424025	Moderate	NA	NA	NA
missense_variant	1-241669366-T-G	c.841A>C	p.(Thr281Pro)	0	2	2	0	0	0	0	0	0	0	0	0	0	0	0	0	0	0	0	0	0	0	0	0	0	0	N	Y	0.907	Moderate	0.582574	Strong	NA	NA	pathogenic
missense_variant	1-241669369-C-T	c.838G>A	p.(Gly280Ser)	0	1	1	0	0	0	0	0	0	0	0	0	0	0	0	0	0	0	0	0	0	0	0	0	0	0	N	Y	0.917	Moderate	0.581941	Strong	Conflicting	1	NA
missense_variant	1-241669377-G-A	c.830C>T	p.(Thr277Ile)	0	0	0	0	0	0	0	0	0	0	0	0	0	0	0	0	0	0	1	0	0	0	0	0	1	1	N	Y	0.916	Moderate	0.599962	Strong	NA	NA	likely pathogenic
missense_variant	1-241669378-T-G	c.829A>C	p.(Thr277Pro)	1	0	1	0	0	0	0	0	0	0	0	0	0	0	0	0	0	0	0	0	0	0	0	0	0	0	N	Y	0.956	Strong	0.587164	Strong	NA	NA	NA
missense_variant	1-241669380-C-G	c.827G>C	p.(Gly276Ala)	0	0	0	0	0	0	0	0	0	0	0	0	0	0	0	0	0	0	1	0	0	0	0	0	1	1	N	N	0.93	Moderate	0.336525	Moderate	NA	NA	NA
missense_variant	1-241669380-C-T	c.827G>A	p.(Gly276Asp)	1	0	1	0	0	0	0	0	0	0	0	0	0	0	0	0	0	0	0	0	0	0	0	0	0	0	N	N	0.969	Strong	0.585462	Strong	Pathogenic/Likely pathogenic	2	NA
missense_variant	1-241669389-G-A	c.818C>T	p.(Ala273Val)	0	0	0	0	0	0	0	0	0	0	0	0	0	0	0	0	0	0	1	0	0	0	0	0	1	1	N	N	0.911	Moderate	0.590724	Strong	VUS	1	NA
missense_variant	1-241669390-C-A	c.817G>T	p.(Ala273Ser)	0	0	0	0	0	0	0	0	0	0	0	0	0	0	0	0	0	0	5	0	0	0	0	0	5	5	N	N	0.861	Moderate	0.300928	Moderate	NA	NA	NA
missense_variant	1-241669390-C-T	c.817G>A	p.(Ala273Thr)	0	0	0	0	0	0	0	0	0	0	0	0	0	0	0	0	0	0	4	0	0	0	0	0	4	4	N	N	0.867	Moderate	0.502532	Strong	Conflicting	1	likely pathogenic (dominant)
missense_variant	1-241669392-A-G	c.815T>C	p.(Leu272Pro)	0	0	0	0	0	0	0	0	0	0	0	0	0	0	0	0	0	0	1	0	0	0	0	0	1	1	N	N	0.96	Strong	0.599482	Strong	NA	NA	NA
missense_variant	1-241669393-G-A	c.814C>T	p.(Leu272Phe)	0	0	0	0	0	0	0	0	0	0	0	0	0	0	0	0	0	0	2	0	0	0	0	0	2	2	N	N	0.84	Moderate	0.564017	Strong	VUS	1	NA
missense_variant	1-241669398-T-C	c.809A>G	p.(Tyr270Cys)	0	0	0	0	0	0	0	0	0	0	0	0	0	0	0	0	0	0	12	0	1	1	0	0	14	14	N	N	0.894	Moderate	0.491599	Moderate	Conflicting	1	NA
missense_variant	1-241669401-A-C	c.806T>G	p.(Ile269Ser)	0	0	0	0	0	0	0	0	0	0	0	0	0	0	0	0	0	0	1	0	0	0	0	0	1	1	N	N	0.844	Moderate	0.326654	Moderate	NA	NA	NA
missense_variant	1-241669402-T-C	c.805A>G	p.(Ile269Val)	0	0	0	0	0	0	0	0	0	0	0	0	0	0	0	0	0	0	1	1	0	1	0	0	3	3	N	N	0.412	None	-0.165759	None	VUS	2	NA
missense_variant	1-241669411-T-A	c.796A>T	p.(Met266Leu)	0	0	0	1	0	0	0	0	0	0	0	1	0	0	0	0	0	0	0	0	0	0	0	0	0	1	N	N	0.37	None	-0.126953	None	VUS	2	NA
missense_variant	1-241669411-T-C	c.796A>G	p.(Met266Val)	0	0	0	0	0	1	0	0	0	0	0	1	0	0	0	0	0	0	0	0	0	0	0	0	0	1	N	N	0.548	None	0.0199354	None	VUS	1	NA
missense_variant	1-241669423-T-C	c.784A>G	p.(Ile262Val)	0	0	0	0	0	0	0	0	0	0	0	0	0	0	0	0	0	0	0	0	1	0	0	0	1	1	N	N	0.48	None	-0.0999659	None	VUS	2	NA
missense_variant	1-241669425-C-A	c.782G>T	p.(Arg261Ile)	0	0	0	0	0	0	0	0	0	0	0	0	0	0	0	0	0	0	2	0	0	0	0	0	2	2	N	N	0.971	Strong	0.585568	Strong	Conflicting	1	VUS
missense_variant	1-241669429-T-A	c.778A>T	p.(Thr260Ser)	0	0	0	0	0	0	0	0	0	0	0	0	0	0	0	0	0	0	1	0	0	0	0	0	1	1	N	N	0.247	Supporting	-0.249003	Supporting	NA	NA	NA
missense_variant	1-241669430-C-T	c.777G>A	p.(Met259Ile)	0	0	0	0	0	0	0	0	0	0	0	0	0	0	0	0	0	0	4	0	0	0	0	0	4	4	N	N	0.314	None	-0.203296	Supporting	VUS	2	NA
missense_variant	1-241669431-A-G	c.776T>C	p.(Met259Thr)	0	0	0	0	0	0	0	1	0	0	0	1	0	0	0	0	0	0	0	0	0	0	0	0	0	1	N	N	0.404	None	-0.112699	None	VUS	2	NA
missense_variant	1-241669432-T-C	c.775A>G	p.(Met259Val)	0	0	0	0	0	0	0	0	0	1	1	2	0	0	0	0	0	0	0	0	0	0	0	0	0	2	N	N	0.338	None	-0.193862	Supporting	Conflicting	1	NA
missense_variant	1-241669435-C-T	c.772G>A	p.(Ala258Thr)	0	0	0	0	0	0	0	0	0	0	0	0	0	0	0	0	0	0	2	0	0	0	0	0	2	2	N	N	0.545	None	-0.0127285	None	VUS	2	NA
missense_variant	1-241669443-A-G	c.764T>C	p.(Val255Ala)	0	0	0	0	0	0	0	0	0	0	0	0	0	0	0	0	0	0	0	0	1	0	0	0	1	1	N	N	0.804	Moderate	0.260086	Supporting	VUS	1	NA
missense_variant	1-241669444-C-T	c.763G>A	p.(Val255Ile)	0	0	0	2	0	0	0	0	0	1	0	3	0	0	0	0	0	0	0	0	0	0	0	0	0	3	N	N	0.313	None	-0.153804	None	VUS	2	NA
missense_variant	1-241669453-C-T	c.754G>A	p.(Val252Ile)	0	0	0	0	0	1	0	0	0	0	0	1	0	0	0	0	0	0	0	0	0	0	0	0	0	1	N	N	0.711	Supporting	0.17334	Supporting	VUS	1	NA
missense_variant	1-241669461-C-G	c.746G>C	p.(Ser249Thr)	0	0	0	0	0	0	0	0	0	1	0	1	0	0	0	0	0	0	0	0	0	0	0	0	0	1	N	N	0.871	Moderate	0.179602	Supporting	NA	NA	NA
missense_variant	1-241669461-C-T	c.746G>A	p.(Ser249Asn)	0	0	0	0	0	0	0	0	0	0	0	0	0	0	0	0	0	0	1	0	0	0	0	0	1	1	N	N	0.823	Moderate	0.112025	None	NA	NA	NA
missense_variant	1-241669463-A-C	c.744T>G	p.(Phe248Leu)	0	0	0	0	0	0	0	0	0	1	0	1	0	0	0	0	0	0	0	0	1	0	0	0	1	2	N	N	0.829	Moderate	0.383007	Moderate	NA	NA	NA
missense_variant&splice_region_variant	1-241669467-T-A	c.740A>T	p.(Glu247Val)	0	0	0	1	0	0	0	0	0	0	0	1	0	0	0	0	0	0	0	0	0	0	0	0	0	1	N	N	0.968	Strong	0.515839	Strong	NA	NA	NA
stop_gained,splice_region_variant	1-241669468-C-A	c.739G>T	p.(Glu247Ter)	0	1	1	0	0	0	0	0	0	0	0	0	0	0	0	0	0	0	0	0	0	0	0	0	0	0	N	N	NA	NA	0.634849	Strong	Pathogenic	2	NA
splice_acceptor_variant	1-241669470-T-C	c.739-2A>G	NA	0	1	1	0	0	0	0	0	0	0	0	0	0	0	0	0	0	0	0	0	0	0	0	0	0	0	N	N	NA	NA	0.195843	Supporting	Pathogenic/Likely pathogenic	2	NA
splice_donor_variant,splice_donor_region_variant,coding_sequence_variant,intron_variant	1-241671899-ATACCTGCCCAAGAGTAAGTG-A	c.722_738+3del	NA	1	1	2	0	0	0	0	0	0	0	0	0	0	0	0	0	0	0	1	0	0	0	0	0	1	1	N	N	NA	NA	NA	NA	Pathogenic	2	NA
missense_variant	1-241671911-G-C	c.730C>G	p.(Leu244Val)	0	0	0	0	0	0	0	0	0	0	0	0	0	0	0	0	0	0	1	0	0	0	0	0	1	1	N	N	0.944	Strong	0.503291	Strong	NA	NA	NA
missense_variant	1-241671919-G-C	c.722C>G	p.(Pro241Arg)	1	0	1	0	0	0	0	0	0	0	0	0	0	0	0	0	0	0	0	0	0	0	0	0	0	0	N	N	0.962	Strong	0.614491	Strong	NA	NA	NA
missense_variant	1-241671920-G-A	c.721C>T	p.(Pro241Ser)	0	0	0	1	0	0	0	0	0	0	0	1	0	0	0	0	0	0	0	0	0	0	0	0	0	1	N	N	0.957	Strong	0.61469	Strong	NA	NA	NA
missense_variant	1-241671923-C-G	c.718G>C	p.(Val240Leu)	0	0	0	0	0	1	0	0	0	0	0	1	0	0	0	0	0	0	0	0	0	0	0	0	0	1	N	N	0.697	Supporting	0.485448	Moderate	VUS	2	NA
missense_variant	1-241671925-G-A	c.716C>T	p.(Ala239Val)	0	0	0	0	0	0	0	0	0	0	0	0	0	0	0	0	0	0	3	0	0	0	0	0	3	3	N	N	0.935	Strong	0.61355	Strong	NA	NA	NA
missense_variant	1-241671931-T-C	c.710A>G	p.(Gln237Arg)	0	0	0	0	0	0	0	0	0	0	0	0	0	0	0	0	0	0	5	0	0	0	0	0	5	5	N	N	0.971	Strong	0.589902	Strong	VUS	2	NA
missense_variant	1-241671934-G-A	c.707C>T	p.(Thr236Ile)	0	0	0	1	0	0	0	0	0	0	0	1	0	0	0	0	0	0	2	0	0	0	0	0	2	3	N	N	0.857	Moderate	0.529233	Strong	VUS	2	NA
missense_variant	1-241671938-G-A	c.703C>T	p.(His235Tyr)	0	0	0	0	0	0	0	1	0	0	0	1	0	0	0	0	0	0	0	0	0	0	0	0	0	1	N	N	0.948	Strong	0.612573	Strong	Pathogenic/Likely pathogenic	2	NA
missense_variant	1-241671940-G-A	c.701C>T	p.(Thr234Ile)	1	0	1	0	0	0	0	0	0	0	0	0	0	0	0	0	0	0	0	0	0	0	0	0	0	0	Y	N	0.956	Strong	0.610135	Strong	Pathogenic	1	NA
missense_variant	1-241671941-T-C	c.700A>G	p.(Thr234Ala)	0	0	0	1	0	0	0	0	0	0	0	1	0	0	0	0	0	0	1	0	0	0	0	0	1	2	Y	N	0.913	Moderate	0.583923	Strong	Pathogenic/Likely pathogenic	2	NA
missense_variant	1-241671943-C-A	c.698G>T	p.(Arg233Leu)	0	1	1	0	0	0	0	0	0	1	0	1	0	0	0	0	0	0	0	0	0	0	0	0	0	1	Y	N	0.945	Strong	0.599658	Strong	Pathogenic/Likely pathogenic	2	VUS
missense_variant	1-241671943-C-T	c.698G>A	p.(Arg233His)	3	6	9	1	0	0	0	0	0	0	0	1	0	0	0	0	0	0	7	0	0	0	0	0	7	8	Y	N	0.963	Strong	0.598774	Strong	Pathogenic	2	pathogenic, pathogenic (dominant), VUS
missense_variant	1-241671944-G-A	c.697C>T	p.(Arg233Cys)	1	4	5	0	0	0	0	0	0	0	0	0	0	0	0	0	0	0	3	0	0	0	0	1	4	4	Y	N	0.949	Strong	0.612601	Strong	Pathogenic	2	likely pathogenic, pathogenic, VUS
frameshift_variant	1-241671945-TC-T	c.695del	p.(Gly232AspfsTer24)	1	0	1	0	0	0	0	0	0	0	0	0	0	0	0	0	0	0	0	0	0	0	0	0	0	0	Y	N	NA	NA	NA	NA	NA	NA	NA
missense_variant	1-241671947-C-T	c.694G>A	p.(Gly232Arg)	0	0	0	0	0	0	0	0	0	1	0	1	0	0	0	0	0	0	0	0	0	0	0	0	0	1	Y	N	0.984	Strong	0.601026	Strong	NA	NA	NA
missense_variant	1-241671949-A-G	c.692T>C	p.(Ile231Thr)	0	0	0	0	0	0	0	0	0	0	0	0	0	0	0	0	0	0	3	0	0	0	0	0	3	3	Y	N	0.913	Moderate	0.511913	Strong	VUS	2	NA
missense_variant	1-241671950-T-C	c.691A>G	p.(Ile231Val)	0	0	0	0	0	0	0	0	0	0	0	0	0	0	0	0	0	0	4	0	0	0	0	0	4	4	Y	N	0.656	Supporting	0.0670301	None	VUS	1	NA
missense_variant	1-241671952-T-C	c.689A>G	p.(Lys230Arg)	5	6	11	1	0	0	0	0	0	0	0	1	0	0	0	0	0	0	6	0	0	0	0	0	6	7	Y	N	0.937	Strong	0.600152	Strong	Pathogenic	2	pathogenic, VUS
missense_variant	1-241671954-G-C	c.687C>G	p.(Ile229Met)	0	0	0	0	0	0	0	0	0	0	0	0	0	0	0	0	0	0	16	0	0	0	0	0	16	16	N	N	0.849	Moderate	0.302662	Moderate	VUS	2	NA
missense_variant	1-241671956-T-C	c.685A>G	p.(Ile229Val)	0	0	0	0	0	0	0	0	0	2	0	2	0	0	0	0	0	0	0	0	0	0	0	0	0	2	N	N	0.51	None	-0.0306086	None	VUS	2	NA
missense_variant	1-241671958-A-T	c.683T>A	p.(Ile228Asn)	0	0	0	0	0	0	0	0	0	0	0	0	0	0	0	0	0	0	1	0	0	0	0	0	1	1	N	N	0.957	Strong	0.363735	Moderate	NA	NA	NA
missense_variant	1-241671964-G-A	c.677C>T	p.(Ala226Val)	0	0	0	0	0	0	0	0	0	0	0	0	0	0	0	0	0	0	3	0	0	0	0	0	3	3	N	N	0.501	None	-0.0893307	None	VUS	1	NA
missense_variant	1-241671964-G-T	c.677C>A	p.(Ala226Glu)	0	0	0	0	0	0	0	0	0	0	0	0	0	0	0	0	0	0	1	0	0	0	0	0	1	1	N	N	0.351	None	-0.135259	None	VUS	2	VUS
missense_variant	1-241671965-C-T	c.676G>A	p.(Ala226Thr)	0	0	0	0	0	0	0	0	0	0	0	0	0	0	0	0	0	0	1	0	1	0	0	1	3	3	N	N	0.456	None	-0.0874901	None	VUS	1	NA
missense_variant	1-241671967-A-G	c.674T>C	p.(Phe225Ser)	0	0	0	1	0	0	0	0	0	0	0	1	0	0	0	0	0	0	19	0	0	0	0	0	19	20	N	N	0.966	Strong	0.612371	Strong	VUS	2	NA
frameshift_variant	1-241671968-ACT-A	c.671_672del	p.(Glu224ValfsTer25)	0	1	1	0	0	0	0	0	0	0	0	0	0	0	0	0	0	0	0	0	0	0	0	0	0	0	N	N	NA	NA	NA	NA	Pathogenic	2	VUS
missense_variant	1-241671974-T-C	c.667A>G	p.(Lys223Glu)	0	0	0	0	0	0	0	0	0	0	0	0	0	0	0	0	0	0	1	0	0	0	0	0	1	1	N	N	0.423	None	-0.168915	None	VUS	2	NA
missense_variant	1-241671977-A-T	c.664T>A	p.(Ser222Thr)	0	0	0	0	0	1	0	0	0	0	0	1	0	0	0	0	0	0	0	0	0	0	0	0	0	1	N	N	0.669	Supporting	0.0331904	None	VUS	2	NA
frameshift_variant	1-241671977-AT-A	c.663del	p.(Lys221AsnfsTer35)	1	0	1	0	0	0	0	0	0	0	0	0	0	0	0	0	0	0	0	0	0	0	0	0	0	0	N	N	NA	NA	NA	NA	NA	NA	NA
missense_variant	1-241671982-G-A	c.659C>T	p.(Ala220Val)	0	0	0	0	0	0	0	0	0	0	0	0	0	0	0	0	0	0	4	0	0	0	0	0	4	4	N	N	0.474	None	0.0303834	None	NA	NA	NA
missense_variant	1-241671982-G-C	c.659C>G	p.(Ala220Gly)	0	0	0	0	0	0	0	0	0	1	0	1	0	0	0	0	0	0	0	0	0	0	0	0	0	1	N	N	0.466	None	0.0140943	None	VUS	2	NA
missense_variant	1-241671983-C-A	c.658G>T	p.(Ala220Ser)	0	0	0	0	0	0	0	0	0	0	0	0	0	0	0	0	0	0	4	0	0	0	0	0	4	4	N	N	0.462	None	-0.0467694	None	NA	NA	NA
missense_variant	1-241671983-C-T	c.658G>A	p.(Ala220Thr)	0	0	0	2	0	0	0	0	0	0	0	2	0	0	0	0	0	0	0	0	0	0	0	0	0	2	N	N	0.439	None	-0.0658828	None	VUS	2	NA
missense_variant	1-241671988-A-C	c.653T>G	p.(Leu218Arg)	0	1	1	0	0	0	0	0	0	0	0	0	0	0	0	0	0	0	0	0	0	0	0	0	0	0	N	N	0.949	Strong	0.606706	Strong	Likely pathogenic	1	NA
missense_variant	1-241671995-C-A	c.646G>T	p.(Asp216Tyr)	0	0	0	0	0	0	0	0	0	0	0	0	0	0	0	0	0	0	1	0	0	0	0	0	1	1	N	N	0.708	Supporting	0.199184	Supporting	VUS	1	NA
missense_variant	1-241671997-T-C	c.644A>G	p.(His215Arg)	0	0	0	0	0	0	0	0	0	0	0	0	0	0	0	0	0	0	1	0	0	0	0	0	1	1	N	N	0.482	None	-0.0476125	None	VUS	2	NA
stop_gained	1-241672000-A-C	c.641T>G	p.(Leu214Ter)	1	1	2	0	0	0	0	0	0	0	0	0	0	0	0	0	0	0	0	0	0	0	0	0	0	0	N	N	NA	NA	0.652534	Strong	NA	NA	NA
missense_variant	1-241672004-T-C	c.637A>G	p.(Lys213Glu)	0	0	0	0	0	0	0	0	0	0	0	0	0	0	0	0	0	0	0	0	1	0	0	0	1	1	N	N	0.522	None	0.00356533	None	VUS	1	NA
missense_variant	1-241672005-C-G	c.636G>C	p.(Gln212His)	0	0	0	0	1	0	0	0	0	0	0	1	0	0	0	0	0	0	0	0	0	0	0	0	0	1	N	N	0.51	None	0.0167155	None	VUS	2	NA
frameshift_variant	1-241672006-T-TG	c.634dup	p.(Gln212ProfsTer5)	1	0	1	0	0	0	0	0	0	0	0	0	0	0	0	0	0	0	0	0	0	0	0	0	0	0	N	N	NA	NA	NA	NA	NA	NA	NA
missense_variant	1-241672012-C-T	c.629G>A	p.(Gly210Glu)	0	0	0	0	0	0	0	0	0	0	0	0	0	0	0	0	0	0	1	0	0	0	0	0	1	1	N	N	0.657	Supporting	0.297268	Moderate	NA	NA	NA
missense_variant	1-241672013-C-T	c.628G>A	p.(Gly210Arg)	0	0	0	0	0	0	0	1	0	0	0	1	0	0	0	0	0	0	1	0	0	0	0	0	1	2	N	N	0.765	Supporting	0.131679	Supporting	VUS	1	NA
frameshift_variant	1-241672016-G-GT	c.624dup	p.(Pro209ThrfsTer8)	1	0	1	0	0	0	0	0	0	0	0	0	0	0	0	0	0	0	0	0	0	0	0	0	0	0	N	N	NA	NA	NA	NA	NA	NA	NA
missense_variant	1-241672018-A-G	c.623T>C	p.(Leu208Ser)	0	0	0	0	0	0	0	0	0	0	0	0	0	0	0	0	0	0	0	0	0	1	0	0	1	1	N	N	0.922	Moderate	0.558907	Strong	VUS	1	NA
missense_variant	1-241672025-C-T	c.616G>A	p.(Val206Ile)	0	0	0	2	0	0	0	0	0	0	0	2	0	0	0	0	0	0	0	0	0	0	0	0	0	2	N	N	0.425	None	-0.0196307	None	VUS	2	NA
missense_variant	1-241672027-T-G	c.614A>C	p.(Glu205Ala)	0	0	0	1	0	0	0	0	0	0	0	1	0	0	0	0	0	0	0	0	0	0	0	0	0	1	N	N	0.573	None	-0.0303959	None	NA	NA	NA
missense_variant	1-241672029-A-C	c.612T>G	p.(His204Gln)	0	0	0	1	0	0	0	0	0	0	0	1	0	0	0	0	0	0	0	0	0	0	0	0	0	1	N	N	0.574	None	-0.00279446	None	VUS	2	NA
missense_variant	1-241672029-A-T	c.612T>A	p.(His204Gln)	0	0	0	0	0	0	0	0	0	0	0	0	0	0	0	0	0	0	1	0	0	0	0	0	1	1	N	N	0.553	None	-0.0028027	None	VUS	1	NA
missense_variant	1-241672031-G-T	c.610C>A	p.(His204Asn)	0	0	0	0	0	0	0	0	0	0	0	0	0	0	0	0	0	0	0	1	0	0	0	0	1	1	N	N	0.463	None	-0.00423143	None	VUS	2	NA
missense_variant	1-241672037-C-G	c.604G>C	p.(Glu202Gln)	0	0	0	0	0	0	0	0	0	0	0	0	0	0	0	0	0	0	0	0	1	0	0	0	1	1	N	N	0.68	Supporting	0.294657	Moderate	NA	NA	NA
missense_variant	1-241672038-T-C	c.603A>G	p.(Ile201Met)	0	0	0	0	0	0	0	0	0	0	0	0	0	0	0	0	0	0	1	0	0	0	0	0	1	1	N	N	0.203	Supporting	-0.338772	Supporting	VUS	2	NA
missense_variant	1-241672039-A-G	c.602T>C	p.(Ile201Thr)	0	0	0	1	0	0	0	0	0	0	0	1	0	0	0	0	0	0	3	0	0	0	0	0	3	4	N	N	0.335	None	-0.214164	Supporting	VUS	2	NA
missense_variant	1-241672040-T-C	c.601A>G	p.(Ile201Val)	0	0	0	0	0	0	0	0	0	0	0	0	0	0	0	0	0	0	4	0	0	0	0	0	4	4	N	N	0.242	Supporting	-0.324072	Supporting	VUS	1	NA
missense_variant	1-241672042-G-C	c.599C>G	p.(Ala200Gly)	0	0	0	0	0	0	0	0	0	0	0	0	0	0	0	0	0	0	1	0	0	0	0	0	1	1	N	N	0.498	None	0.10835	None	NA	NA	NA
missense_variant	1-241672043-C-T	c.598G>A	p.(Ala200Thr)	0	0	0	1	0	0	0	0	0	0	0	1	0	0	0	0	0	0	0	0	0	0	0	0	0	1	N	N	0.708	Supporting	0.137761	Supporting	VUS	2	NA
missense_variant	1-241672045-G-A	c.596C>T	p.(Ala199Val)	0	0	0	1	0	0	0	0	0	0	0	1	0	0	0	0	0	0	0	0	0	0	0	0	0	1	N	N	0.46	None	-0.00272625	None	NA	NA	NA
missense_variant	1-241672045-G-C	c.596C>G	p.(Ala199Gly)	0	0	0	0	0	0	0	1	0	0	0	1	0	0	0	0	0	0	0	0	0	0	0	0	0	1	N	N	0.715	Supporting	0.0949599	None	NA	NA	NA
missense_variant	1-241672048-G-C	c.593C>G	p.(Ala198Gly)	0	0	0	0	0	0	0	0	0	0	1	1	0	0	0	0	0	0	0	0	0	0	0	0	0	1	N	N	0.719	Supporting	0.22899	Supporting	VUS	2	NA
missense_variant	1-241672054-T-C	c.587A>G	p.(His196Arg)	0	2	2	1	0	0	0	0	0	0	0	1	0	0	0	0	0	0	0	0	0	0	0	0	0	1	N	N	0.914	Moderate	0.513564	Strong	VUS	1	pathogenic, VUS
missense_variant	1-241672054-T-G	c.587A>C	p.(His196Pro)	0	1	1	0	0	0	0	0	0	0	0	0	0	0	0	0	0	0	0	0	0	0	0	0	0	0	N	N	0.957	Strong	0.606091	Strong	NA	NA	NA
missense_variant	1-241672055-G-A	c.586C>T	p.(His196Tyr)	0	0	0	0	0	0	0	0	0	0	0	0	0	0	0	0	0	0	0	0	1	0	0	0	1	1	N	N	0.936	Strong	0.561998	Strong	VUS	2	NA
missense_variant	1-241672057-A-G	c.584T>C	p.(Met195Thr)	0	1	1	0	0	0	0	0	0	0	0	0	0	0	0	0	0	0	0	0	0	0	0	0	0	0	N	N	0.864	Moderate	0.593416	Strong	Pathogenic/Likely pathogenic	2	VUS
missense_variant	1-241672061-C-T	c.580G>A	p.(Ala194Thr)	0	0	0	0	0	0	0	0	0	0	0	0	0	0	0	0	0	0	14	0	1	0	0	1	16	16	N	N	0.965	Strong	0.582853	Strong	VUS	2	VUS
missense_variant	1-241672063-G-A	c.578C>T	p.(Thr193Ile)	1	0	1	0	0	0	0	0	0	0	0	0	0	0	0	0	0	0	0	0	0	0	0	0	0	0	N	N	0.943	Strong	0.61394	Strong	Conflicting	1	NA
missense_variant	1-241672066-G-A	c.575C>T	p.(Pro192Leu)	0	1	1	0	0	0	0	0	0	0	0	0	0	0	0	0	0	0	0	0	0	0	0	0	0	0	N	N	0.952	Strong	0.616052	Strong	Pathogenic	2	VUS
missense_variant	1-241672067-G-T	c.574C>A	p.(Pro192Thr)	0	0	0	0	0	0	0	0	0	0	0	0	0	0	0	0	0	0	1	0	0	0	0	0	1	1	N	N	0.95	Strong	0.613408	Strong	NA	NA	NA
missense_variant	1-241672081-G-A	c.560C>T	p.(Ser187Leu)	0	0	0	0	0	0	0	0	1	0	0	1	0	0	0	0	0	0	0	0	0	0	0	0	0	1	N	N	0.926	Moderate	0.612102	Strong	Pathogenic/Likely pathogenic	2	VUS
missense_variant&splice_region_variant	1-241672084-C-T	c.557G>A	p.(Ser186Asn)	0	0	0	0	0	0	1	0	0	0	0	1	0	0	0	0	0	0	0	0	0	0	0	0	0	1	N	N	0.833	Moderate	0.255703	Supporting	Pathogenic/Likely pathogenic	2	likely pathogenic
splice_acceptor_variant	1-241672086-C-A	c.556-1G>T	NA	1	0	1	0	0	0	0	0	0	0	0	0	0	0	0	0	0	0	0	0	0	0	0	0	0	0	N	N	NA	NA	0.416657	Moderate	NA	NA	NA
missense_variant,splice_region_variant	1-241675267-C-G	c.555G>C	p.(Gln185His)	0	1	1	0	0	0	0	0	0	0	0	0	0	0	0	0	0	0	0	0	0	0	0	0	0	0	N	N	0.899	Moderate	0.581013	Strong	NA	NA	NA
missense_variant,splice_region_variant	1-241675268-T-C	c.554A>G	p.(Gln185Arg)	0	1	1	0	0	0	0	0	0	0	0	0	0	0	0	0	0	0	1	0	0	0	0	0	1	1	N	N	0.96	Strong	0.591073	Strong	Pathogenic/Likely pathogenic	2	pathogenic
frameshift_variant&splice_region_variant	1-241675268-T-TCA	c.553_554insTG	p.(Gln185LeufsTer18)	0	0	0	0	0	2	0	0	0	0	0	2	0	0	0	0	0	0	0	0	0	0	0	0	0	2	N	N	NA	NA	NA	NA	Pathogenic	2	NA
missense_variant	1-241675271-C-G	c.551G>C	p.(Ser184Thr)	0	0	0	0	0	0	0	0	0	1	0	1	0	0	0	0	0	0	0	0	0	0	0	0	0	1	N	N	0.935	Strong	0.564456	Strong	VUS	1	NA
missense_variant	1-241675271-C-T	c.551G>A	p.(Ser184Asn)	0	0	0	0	0	1	0	0	0	0	0	1	0	0	0	0	0	0	0	0	0	0	0	0	0	1	N	N	0.885	Moderate	0.238096	Supporting	NA	NA	NA
missense_variant	1-241675287-C-T	c.535G>A	p.(Asp179Asn)	0	0	0	0	0	0	0	0	0	0	0	0	0	0	0	0	0	0	2	1	0	0	0	0	3	3	N	N	0.854	Moderate	0.0410718	None	VUS	2	NA
missense_variant	1-241675288-G-T	c.534C>A	p.(Asn178Lys)	0	0	0	0	0	0	0	0	0	0	0	0	0	0	0	0	0	0	1	0	0	0	0	0	1	1	N	N	0.826	Moderate	0.0879993	None	VUS	1	NA
missense_variant	1-241675290-T-C	c.532A>G	p.(Asn178Asp)	0	0	0	0	0	0	0	1	0	0	0	1	0	0	0	0	0	0	0	0	0	0	0	0	0	1	N	N	0.898	Moderate	0.226204	Supporting	VUS	1	NA
missense_variant	1-241675295-T-A	c.527A>T	p.(His176Leu)	0	0	0	1	0	0	0	0	0	0	0	1	0	0	0	0	0	0	0	0	0	0	0	0	0	1	N	N	0.919	Moderate	0.594607	Strong	VUS	1	NA
missense_variant	1-241675296-G-A	c.526C>T	p.(His176Tyr)	0	0	0	0	0	0	0	0	0	0	0	0	0	0	0	0	0	0	1	0	0	0	0	0	1	1	N	N	0.947	Strong	0.594629	Strong	VUS	1	NA
missense_variant	1-241675301-G-A	c.521C>T	p.(Pro174Leu)	0	0	0	0	0	0	0	0	0	0	0	0	0	0	0	0	0	0	1	0	0	0	0	0	1	1	N	N	0.847	Moderate	0.51836	Strong	NA	NA	NA
missense_variant	1-241675308-T-C	c.514A>G	p.(Lys172Glu)	0	0	0	0	0	0	0	0	0	0	0	0	0	0	0	0	0	0	1	0	0	0	0	0	1	1	N	N	0.913	Moderate	0.411742	Moderate	Conflicting	1	NA
missense_variant	1-241675316-A-G	c.506T>C	p.(Leu169Pro)	0	0	0	1	0	0	0	0	0	0	0	1	0	0	0	0	0	0	0	0	0	0	0	0	0	1	N	N	0.926	Moderate	0.529494	Strong	NA	NA	NA
missense_variant	1-241675317-G-A	c.505C>T	p.(Leu169Phe)	0	0	0	0	0	0	0	0	0	0	0	0	0	0	0	0	0	0	5	0	0	0	0	0	5	5	N	N	0.715	Supporting	0.342587	Moderate	VUS	1	NA
missense_variant	1-241675319-T-A	c.503A>T	p.(Glu168Val)	0	0	0	0	1	0	0	0	0	0	0	1	0	0	0	0	0	0	0	0	0	0	0	0	0	1	N	N	0.482	None	0.0219472	None	VUS	1	NA
missense_variant	1-241675325-C-T	c.497G>A	p.(Gly166Glu)	0	0	0	0	0	0	0	0	0	0	0	0	0	0	0	0	0	0	6	0	0	0	0	0	6	6	N	N	0.961	Strong	0.597773	Strong	VUS	1	NA
frameshift_variant	1-241675331-AT-A	c.490del	p.(Met164CysfsTer2)	2	1	3	0	0	0	0	0	0	0	0	0	0	0	0	0	0	0	0	0	0	0	0	0	0	0	N	N	NA	NA	NA	NA	Pathogenic/Likely pathogenic	2	NA
missense_variant	1-241675337-A-G	c.485T>C	p.(Ile162Thr)	0	0	0	0	0	0	0	0	0	1	0	1	0	0	0	0	0	0	0	0	0	0	0	0	0	1	N	N	0.954	Strong	0.541926	Strong	VUS	1	NA
missense_variant	1-241675340-G-A	c.482C>T	p.(Ala161Val)	0	0	0	0	0	1	0	0	0	0	0	1	0	0	0	0	0	0	0	0	0	0	0	0	0	1	N	N	0.971	Strong	0.604596	Strong	VUS	2	NA
missense_variant	1-241675344-T-C	c.478A>G	p.(Arg160Gly)	0	0	0	0	0	0	0	0	0	0	0	0	0	0	0	0	0	0	1	0	0	0	0	0	1	1	N	N	0.92	Moderate	0.553435	Strong	Pathogenic	2	VUS
missense_variant	1-241675353-T-A	c.469A>T	p.(Ile157Phe)	0	1	1	0	0	0	0	0	0	0	0	0	0	0	0	0	0	0	0	0	0	0	0	0	0	0	N	N	0.955	Strong	0.582295	Strong	NA	NA	NA
missense_variant	1-241675353-T-C	c.469A>G	p.(Ile157Val)	0	0	0	0	1	0	0	0	0	0	0	1	0	0	0	0	0	0	0	0	0	1	0	0	1	2	N	N	0.772	Supporting	0.146845	Supporting	VUS	1	NA
missense_variant	1-241675358-T-C	c.464A>G	p.(Glu155Gly)	0	1	1	0	0	0	0	0	0	0	0	0	0	0	0	0	0	0	0	0	0	0	0	0	0	0	N	N	0.969	Strong	0.60122	Strong	NA	NA	NA
missense_variant	1-241675364-A-G	c.458T>C	p.(Val153Ala)	0	0	0	0	0	0	0	0	0	0	0	0	0	0	0	0	0	0	2	0	0	0	0	0	2	2	N	N	0.725	Supporting	0.477793	Moderate	VUS	1	NA
missense_variant	1-241675365-C-T	c.457G>A	p.(Val153Ile)	0	0	0	0	0	0	0	0	0	0	0	0	0	0	0	0	0	0	0	0	0	1	0	0	1	1	N	N	0.561	None	0.154478	Supporting	NA	NA	NA
missense_variant	1-241675368-T-C	c.454A>G	p.(Asn152Asp)	1	1	2	0	0	0	0	0	0	0	0	0	0	0	0	0	0	0	1	0	0	0	0	0	1	1	N	N	0.901	Moderate	0.298458	Moderate	NA	NA	NA
missense_variant	1-241675372-A-T	c.450T>A	p.(Asn150Lys)	0	1	1	0	0	0	0	0	0	0	0	0	0	0	0	0	0	0	0	0	0	0	0	0	0	0	N	N	0.852	Moderate	0.129114	None	Likely pathogenic	2	NA
frameshift_variant	1-241675382-G-GT	c.439dup	p.(Thr147AsnfsTer9)	0	0	0	1	0	0	0	0	0	0	0	1	0	0	0	0	0	0	0	0	0	0	0	0	0	1	N	N	NA	NA	NA	NA	Pathogenic	2	NA
missense_variant	1-241675389-A-T	c.433T>A	p.(Ser145Thr)	0	0	0	0	0	0	0	0	0	0	0	0	0	0	0	0	0	0	1	0	0	0	0	0	1	1	N	N	0.921	Moderate	0.372256	Moderate	NA	NA	NA
missense_variant	1-241675391-C-A	c.431G>T	p.(Gly144Val)	1	0	1	0	0	0	0	0	0	1	0	1	0	0	0	0	0	0	0	0	0	0	0	0	0	1	N	N	0.918	Moderate	0.59985	Strong	Pathogenic/Likely pathogenic	2	likely pathogenic
missense_variant	1-241675399-C-A	c.423G>T	p.(Trp141Cys)	0	1	1	0	0	0	0	0	0	0	0	0	0	0	0	0	0	0	0	0	0	0	0	0	0	0	N	N	0.901	Moderate	0.598607	Strong	NA	NA	NA
stop_gained	1-241675399-C-T	c.423G>A	p.(Trp141Ter)	1	0	1	0	0	0	0	0	0	0	0	0	0	0	0	0	0	0	0	0	0	0	0	0	0	0	N	N	NA	NA	0.634849	Strong	NA	NA	NA
missense_variant	1-241675404-C-G	c.418G>C	p.(Val140Leu)	0	0	0	0	0	0	0	1	0	0	0	1	0	0	0	0	0	0	0	0	0	0	0	0	0	1	N	N	0.739	Supporting	0.265887	Supporting	VUS	2	NA
missense_variant	1-241675404-C-T	c.418G>A	p.(Val140Ile)	0	0	0	0	0	0	0	0	0	2	0	2	0	0	0	0	0	0	0	0	0	0	0	0	0	2	N	N	0.459	None	-0.0814176	None	VUS	1	NA
frameshift_variant	1-241675407-CGA-C	c.413_414del	p.(Leu138ArgfsTer17)	1	1	2	0	0	0	0	0	0	0	0	0	0	0	0	0	0	0	0	0	0	0	0	0	0	0	N	N	NA	NA	NA	NA	NA	NA	NA
missense_variant	1-241675407-C-T	c.415G>A	p.(Val139Met)	0	0	0	0	0	0	0	0	0	0	0	0	0	0	0	0	0	0	16	0	1	0	0	1	18	18	N	N	0.874	Moderate	0.302631	Moderate	Conflicting	1	NA
missense_variant	1-241675410-G-C	c.412C>G	p.(Leu138Val)	0	1	1	1	0	0	0	0	0	0	0	1	0	0	0	0	0	0	3	0	0	0	0	0	3	4	N	N	0.745	Supporting	0.274216	Moderate	VUS	2	NA
missense_variant	1-241675412-G-A	c.410C>T	p.(Pro137Leu)	0	0	0	0	0	0	0	0	0	0	0	0	0	0	0	0	0	0	1	0	0	0	0	0	1	1	N	N	0.936	Strong	0.598665	Strong	VUS	2	NA
missense_variant	1-241675418-T-C	c.404A>G	p.(His135Arg)	1	0	1	0	0	0	0	0	0	0	0	0	0	0	0	0	0	0	0	0	0	0	0	0	0	0	N	N	0.931	Moderate	0.559405	Strong	Pathogenic/Likely pathogenic	2	VUS
missense_variant	1-241675421-T-A	c.401A>T	p.(Asp134Val)	0	0	0	0	0	1	0	0	0	0	0	1	0	0	0	0	0	0	0	0	0	0	0	0	0	1	N	N	0.908	Moderate	0.367765	Moderate	NA	NA	NA
missense_variant	1-241675440-C-T	c.382G>A	p.(Ala128Thr)	0	0	0	0	0	0	0	0	0	0	0	0	0	0	0	0	0	0	2	0	0	0	0	0	2	2	N	N	0.521	None	-0.114825	None	VUS	2	NA
missense_variant&splice_region_variant	1-241675443-C-A	c.379G>T	p.(Val127Leu)	0	0	0	0	0	0	0	0	0	0	0	0	0	0	0	0	0	0	8	0	0	0	0	0	8	8	N	N	0.745	Supporting	0.214497	Supporting	VUS	2	NA
splice_donor_variant	1-241676901-A-G	c.378+2T>C	NA	0	1	1	0	0	0	0	0	0	0	0	0	0	0	0	0	0	0	0	0	0	0	0	0	0	0	N	N	NA	NA	0.077742	None	Likely pathogenic	1	pathogenic
missense_variant	1-241676925-G-A	c.356C>T	p.(Ala119Val)	0	0	0	0	0	1	0	0	0	0	0	1	0	0	0	0	0	0	1	0	0	0	0	0	1	2	N	N	0.805	Moderate	0.154957	Supporting	VUS	2	NA
missense_variant	1-241676925-G-T	c.356C>A	p.(Ala119Glu)	0	0	0	0	1	0	0	0	0	0	0	1	0	0	0	0	0	0	0	0	0	0	0	0	0	1	N	N	0.897	Moderate	0.358906	Moderate	VUS	1	NA
missense_variant	1-241676929-T-C	c.352A>G	p.(Asn118Asp)	0	0	0	4	0	0	0	0	0	0	0	4	0	0	0	0	0	0	0	0	0	0	0	0	0	4	N	N	0.307	None	-0.269993	Supporting	VUS	2	NA
missense_variant	1-241676931-G-A	c.350C>T	p.(Ala117Val)	0	0	0	0	0	0	0	0	0	0	0	0	0	0	0	0	0	0	1	0	0	0	0	0	1	1	Y	N	0.749	Supporting	0.409413	Moderate	NA	NA	NA
missense_variant	1-241676932-C-G	c.349G>C	p.(Ala117Pro)	1	5	6	0	0	0	0	0	0	0	0	0	0	0	0	0	0	0	4	0	0	0	0	0	4	4	Y	N	0.885	Moderate	0.553121	Strong	Pathogenic/Likely pathogenic	2	pathogenic
missense_variant	1-241676942-A-T	c.339T>A	p.(Asp113Glu)	0	0	0	0	0	0	0	0	0	0	0	0	0	0	0	0	0	0	3	0	0	0	0	0	3	3	Y	N	0.612	None	0.213593	Supporting	VUS	2	NA
missense_variant	1-241676949-C-T	c.332G>A	p.(Gly111Asp)	0	0	0	1	0	0	0	0	0	0	0	1	0	0	0	0	0	0	0	0	0	0	0	0	0	1	Y	N	0.886	Moderate	0.320209	Moderate	VUS	2	NA
frameshift_variant	1-241676954-AT-A	c.326del	p.(Asp109ValfsTer12)	0	1	1	0	0	0	0	0	0	0	0	0	0	0	0	0	0	0	0	0	0	0	0	0	0	0	Y	N	NA	NA	NA	NA	NA	NA	NA
missense_variant	1-241676961-T-G	c.320A>C	p.(Asn107Thr)	10	10	20	0	0	0	0	0	0	0	0	0	0	0	0	0	0	0	10	0	0	0	0	0	10	10	Y	N	0.892	Moderate	0.2219	Supporting	Pathogenic/Likely pathogenic	2	VUS
missense_variant	1-241676964-A-G	c.317T>C	p.(Val106Ala)	0	0	0	0	1	0	0	0	0	0	0	1	0	0	0	0	0	0	1	0	0	1	0	0	2	3	N	N	0.717	Supporting	0.270834	Moderate	VUS	2	NA
missense_variant	1-241676968-C-G	c.313G>C	p.(Glu105Gln)	0	0	0	0	0	0	0	0	0	0	0	0	0	0	0	0	0	0	2	0	0	0	0	0	2	2	N	N	0.628	None	0.189599	Supporting	NA	NA	NA
missense_variant	1-241676971-C-T	c.310G>A	p.(Ala104Thr)	0	0	0	0	0	0	0	0	0	0	0	0	0	0	0	0	0	0	1	0	0	0	0	0	1	1	N	N	0.946	Strong	0.348352	Moderate	VUS	2	NA
missense_variant	1-241676979-C-G	c.302G>C	p.(Arg101Pro)	0	2	2	0	0	0	0	0	0	0	0	0	0	0	0	0	0	0	0	0	0	0	0	0	0	0	N	N	0.9	Moderate	0.48925	Moderate	Pathogenic/Likely pathogenic	2	likely pathogenic, VUS
stop_gained	1-241676980-G-A	c.301C>T	p.(Arg101Ter)	12	5	17	0	0	0	0	0	0	0	0	0	0	0	0	0	0	0	9	0	0	0	0	0	9	9	N	N	NA	NA	0.486496	Moderate	Pathogenic	2	likely pathogenic, pathogenic
missense_variant	1-241676984-C-G	c.297G>C	p.(Leu99Phe)	0	0	0	0	0	0	0	0	0	1	0	1	0	0	0	0	0	0	0	0	0	0	0	0	0	1	N	N	0.623	None	0.0802116	None	NA	NA	NA
missense_variant	1-241676992-C-T	c.289G>A	p.(Gly97Ser)	0	0	0	0	0	0	0	0	0	0	0	0	0	0	0	0	0	0	1	0	0	0	0	0	1	1	N	N	0.929	Moderate	0.394466	Moderate	VUS	2	NA
missense_variant	1-241677004-T-C	c.277A>G	p.(Ile93Val)	0	0	0	0	0	0	0	0	0	0	0	0	0	0	0	0	0	0	1	0	0	0	0	0	1	1	N	N	0.57	None	0.0593861	None	NA	NA	NA
missense_variant	1-241677009-G-A	c.272C>T	p.(Pro91Leu)	0	0	0	0	0	0	0	1	0	0	0	1	0	0	0	0	0	0	0	0	0	0	0	0	0	1	N	N	0.774	Moderate	0.188501	Supporting	VUS	2	NA
missense_variant	1-241677010-G-A	c.271C>T	p.(Pro91Ser)	0	0	0	0	1	0	0	0	0	0	0	1	0	0	0	0	0	0	0	0	0	0	0	0	0	1	N	N	0.575	None	0.0885537	None	NA	NA	NA
missense_variant&splice_region_variant	1-241677012-G-C	c.269C>G	p.(Thr90Ser)	0	0	0	0	0	0	0	0	1	0	0	1	0	0	0	0	0	0	0	0	0	0	0	0	0	1	N	N	0.398	None	-0.14471	None	NA	NA	NA
splice_acceptor_variant	1-241677015-T-C	c.268-2A>G	NA	0	0	0	0	0	0	0	0	0	0	0	0	0	0	0	0	0	0	3	0	0	0	0	0	3	3	N	N	NA	NA	0.141447	Supporting	Conflicting	1	VUS
splice_donor_variant,splice_donor_5th_base_variant,coding_sequence_variant,intron_variant	1-241680470-AATGCCACTTACTGGC-A	c.264_267+11del	NA	0	1	1	0	0	0	0	0	0	0	0	0	0	0	0	0	0	0	0	0	0	0	0	0	0	0	N	N	NA	NA	NA	NA	NA	NA	NA
missense_variant	1-241680485-C-G	c.264G>C	p.(Met88Ile)	0	0	0	0	0	0	0	0	0	0	0	0	0	0	0	0	0	0	6	0	0	0	0	0	6	6	N	N	0.908	Moderate	0.373162	Moderate	VUS	1	NA
missense_variant	1-241680486-A-G	c.263T>C	p.(Met88Thr)	0	0	0	0	0	0	0	0	0	1	0	1	0	0	0	0	0	0	0	0	0	0	0	0	0	1	N	N	0.974	Strong	0.582376	Strong	NA	NA	NA
missense_variant	1-241680486-A-T	c.263T>A	p.(Met88Lys)	0	1	1	0	0	0	0	0	0	0	0	0	0	0	0	0	0	0	0	0	0	0	0	0	0	0	N	N	0.974	Strong	0.598846	Strong	Likely pathogenic	1	VUS
missense_variant	1-241680489-C-A	c.260G>T	p.(Arg87Leu)	0	0	0	0	0	0	0	0	0	0	0	0	0	0	0	0	0	0	3	0	0	0	0	0	3	3	N	N	0.884	Moderate	0.509639	Strong	VUS	2	NA
missense_variant	1-241680490-G-A	c.259C>T	p.(Arg87Cys)	0	0	0	1	1	1	0	1	0	0	0	4	0	0	0	0	0	0	2	0	0	1	0	0	3	7	N	N	0.933	Strong	0.514608	Strong	VUS	2	NA
missense_variant	1-241680491-T-G	c.258A>C	p.(Glu86Asp)	0	0	0	1	0	0	0	0	0	0	0	1	0	0	0	0	0	0	0	0	0	0	0	0	0	1	N	N	0.679	Supporting	0.175593	Supporting	NA	NA	NA
frameshift_variant	1-241680491-TTC-T	c.256_257del	p.(Glu86ThrfsTer8)	0	1	1	0	0	0	0	0	0	0	0	0	0	0	0	0	0	0	0	0	0	0	0	0	0	0	N	N	NA	NA	NA	NA	NA	NA	pathogenic
missense_variant	1-241680493-C-G	c.256G>C	p.(Glu86Gln)	0	0	0	0	0	0	0	0	0	0	0	0	0	0	0	0	0	0	1	0	0	0	0	0	1	1	N	N	0.878	Moderate	0.356042	Moderate	NA	NA	NA
missense_variant	1-241680493-C-T	c.256G>A	p.(Glu86Lys)	0	0	0	0	0	0	0	0	0	0	0	0	0	0	0	0	0	0	1	0	0	0	0	0	1	1	N	N	0.932	Strong	0.51224	Strong	NA	NA	NA
missense_variant	1-241680495-G-C	c.254C>G	p.(Thr85Arg)	0	0	0	1	0	0	0	0	0	0	0	1	0	0	0	0	0	0	13	0	0	0	0	0	13	14	N	N	0.525	None	0.112855	None	VUS	2	NA
missense_variant	1-241680498-A-G	c.251T>C	p.(Val84Ala)	0	0	0	0	0	0	0	0	0	0	0	0	0	0	0	0	0	0	1	0	0	0	0	0	1	1	N	N	0.283	Supporting	-0.200192	Supporting	VUS	2	NA
missense_variant	1-241680499-C-T	c.250G>A	p.(Val84Met)	0	0	0	0	0	0	0	0	0	0	0	0	0	0	0	0	0	0	1	0	0	0	0	0	1	1	N	N	0.322	None	-0.178181	None	NA	NA	NA
frameshift_variant	1-241680509-C-CT	c.239dup	p.(Ile81AspfsTer14)	0	2	2	0	0	0	0	0	0	0	0	0	0	0	0	0	0	0	0	0	0	0	0	0	0	0	N	N	NA	NA	NA	NA	Pathogenic	2	likely pathogenic
missense_variant	1-241680510-T-G	c.239A>C	p.(Lys80Thr)	0	0	0	0	0	0	0	0	0	0	0	0	0	0	0	0	0	0	5	0	0	0	0	0	5	5	N	N	0.725	Supporting	0.347894	Moderate	VUS	2	NA
missense_variant	1-241680512-A-C	c.237T>G	p.(Phe79Leu)	0	0	0	1	0	0	0	0	0	0	0	1	0	0	0	0	0	0	0	0	0	0	0	0	0	1	N	N	0.905	Moderate	0.514115	Strong	NA	NA	NA
missense_variant	1-241680520-T-C	c.229A>G	p.(Met77Val)	0	0	0	1	0	0	0	0	0	0	0	1	0	0	0	0	0	0	0	0	0	0	0	0	0	1	N	N	0.615	None	0.160156	Supporting	VUS	2	NA
missense_variant	1-241680522-G-A	c.227C>T	p.(Thr76Met)	0	0	0	2	0	0	0	0	0	0	0	2	0	0	0	0	0	0	2	0	0	0	0	0	2	4	N	N	0.541	None	0.180292	Supporting	VUS	2	NA
missense_variant	1-241680522-G-C	c.227C>G	p.(Thr76Arg)	0	0	0	0	0	0	0	0	0	0	0	0	0	0	0	0	0	0	1	0	0	0	0	0	1	1	N	N	0.574	None	0.226671	Supporting	NA	NA	NA
missense_variant	1-241680523-T-C	c.226A>G	p.(Thr76Ala)	0	0	0	0	0	0	0	0	0	0	0	0	0	0	0	0	0	0	15	0	0	0	0	0	15	15	N	N	0.549	None	0.210812	Supporting	VUS	2	NA
missense_variant	1-241680527-T-A	c.222A>T	p.(Arg74Ser)	0	0	0	2	0	0	0	0	0	0	0	2	0	0	0	0	0	0	7	0	0	0	0	0	7	9	N	N	0.852	Moderate	0.538164	Strong	Conflicting	1	NA
missense_variant	1-241680528-C-T	c.221G>A	p.(Arg74Lys)	0	0	0	1	0	0	0	0	0	0	0	1	0	0	0	0	0	0	1	0	0	0	0	0	1	2	N	N	0.929	Moderate	0.48652	Moderate	Pathogenic	1	NA
missense_variant	1-241680531-A-G	c.218T>C	p.(Val73Ala)	0	0	0	0	0	0	0	0	0	0	0	0	0	0	0	0	0	0	10	0	0	0	0	0	10	10	N	N	0.598	None	0.232839	Supporting	NA	NA	NA
missense_variant	1-241680535-T-C	c.214A>G	p.(Thr72Ala)	0	0	0	1	0	0	0	0	0	0	0	1	0	0	0	0	0	0	0	0	0	0	0	0	0	1	N	N	0.943	Strong	0.545381	Strong	VUS	1	NA
missense_variant	1-241680535-T-G	c.214A>C	p.(Thr72Pro)	3	1	4	0	0	0	0	0	0	0	0	0	0	0	0	0	0	0	0	0	0	0	0	0	0	0	N	N	0.933	Strong	0.586514	Strong	Likely pathogenic	2	likely pathogenic
missense_variant	1-241680540-G-A	c.209C>T	p.(Ala70Val)	0	0	0	0	0	0	0	0	0	0	0	0	0	0	0	0	0	0	0	0	0	1	0	0	1	1	N	N	0.81	Moderate	0.513096	Strong	VUS	2	NA
missense_variant	1-241680541-C-G	c.208G>C	p.(Ala70Pro)	0	0	0	0	0	0	0	0	0	0	0	0	0	0	0	0	0	0	2	0	0	0	0	0	2	2	N	N	0.873	Moderate	0.546564	Strong	NA	NA	NA
missense_variant	1-241680546-T-C	c.203A>G	p.(Tyr68Cys)	0	0	0	1	0	0	0	0	0	1	0	2	0	0	0	0	0	0	0	0	0	0	0	0	0	2	N	N	0.904	Moderate	0.568002	Strong	VUS	2	NA
missense_variant	1-241680547-A-G	c.202T>C	p.(Tyr68His)	0	0	0	0	0	1	0	0	0	0	0	1	0	0	0	0	0	0	0	0	0	0	0	0	0	1	N	N	0.944	Strong	0.596175	Strong	VUS	1	NA
missense_variant	1-241680555-T-A	c.194A>T	p.(Asp65Val)	0	0	0	0	0	0	0	0	0	1	1	2	0	0	0	0	0	0	0	0	0	0	0	0	0	2	N	N	0.961	Strong	0.563387	Strong	VUS	2	NA
missense_variant	1-241680555-T-C	c.194A>G	p.(Asp65Gly)	0	0	0	3	0	0	0	0	0	0	0	3	0	0	0	0	0	0	0	0	0	0	0	0	0	3	N	N	0.929	Moderate	0.458078	Moderate	Conflicting	1	NA
missense_variant	1-241680556-C-A	c.193G>T	p.(Asp65Tyr)	0	0	0	1	0	0	0	0	0	0	0	1	0	0	0	0	0	0	0	0	0	0	0	0	0	1	N	N	0.963	Strong	0.582777	Strong	VUS	2	NA
missense_variant	1-241680557-A-C	c.192T>G	p.(Asn64Lys)	0	0	0	1	0	0	0	0	0	0	0	1	0	0	0	0	0	0	0	0	0	0	0	0	0	1	N	N	0.364	None	-0.192923	Supporting	NA	NA	NA
missense_variant	1-241680559-T-C	c.190A>G	p.(Asn64Asp)	0	0	0	0	0	1	0	0	0	0	0	1	0	0	0	0	0	0	8	0	0	0	0	0	8	9	N	N	0.436	None	-0.172764	None	VUS	2	NA
missense_variant	1-241680562-G-A	c.187C>T	p.(Pro63Ser)	0	0	0	0	0	0	0	0	0	0	0	0	0	0	0	0	0	0	2	0	0	0	0	0	2	2	N	N	0.929	Moderate	0.516448	Strong	VUS	1	NA
missense_variant	1-241680564-A-G	c.185T>C	p.(Val62Ala)	0	0	0	0	0	0	0	0	0	0	0	0	0	0	0	0	0	0	1	0	0	0	0	0	1	1	N	N	0.948	Strong	0.398507	Moderate	NA	NA	NA
missense_variant	1-241680566-C-A	c.183G>T	p.(Lys61Asn)	0	0	0	0	0	0	0	0	0	2	0	2	0	0	0	0	0	0	0	0	0	0	0	0	0	2	N	N	0.531	None	-0.0556699	None	NA	NA	NA
missense_variant	1-241680566-C-G	c.183G>C	p.(Lys61Asn)	0	0	0	0	0	0	0	0	0	1	0	1	0	0	0	0	0	0	0	0	0	0	0	0	0	1	N	N	0.531	None	-0.055666	None	VUS	1	NA
frameshift_variant	1-241680569-TAG-AA	c.178_180delinsTT	p.(Lys61ArgfsTer13)	0	1	1	0	0	0	0	0	0	0	0	0	0	0	0	0	0	0	0	0	0	0	0	0	0	0	N	N	NA	NA	NA	NA	NA	NA	NA
stop_gained&frameshift_variant	1-241680575-A-ATATCTAT	c.173_174insATAGATA	p.(Glu59Ter)	0	0	0	0	0	0	0	0	0	0	0	0	0	0	0	0	0	0	1	0	0	0	0	0	1	1	N	N	NA	NA	NA	NA	NA	NA	NA
missense_variant	1-241680576-C-T	c.173G>A	p.(Gly58Asp)	0	0	0	0	0	0	0	0	0	0	0	0	0	0	0	0	0	0	1	0	0	0	0	0	1	1	N	N	0.974	Strong	0.561372	Strong	VUS	1	NA
frameshift_variant	1-241680577-C-CG	c.171_172insC	p.(Gly58ArgfsTer2)	0	0	0	0	0	0	0	0	0	0	0	0	0	0	0	0	0	0	1	0	0	0	0	0	1	1	N	N	NA	NA	NA	NA	NA	NA	NA
missense_variant	1-241680577-C-T	c.172G>A	p.(Gly58Ser)	0	0	0	0	0	0	0	0	0	0	0	0	0	0	0	0	0	0	17	0	0	0	0	0	17	17	N	N	0.961	Strong	0.57881	Strong	VUS	2	NA
missense_variant	1-241680579-A-G	c.170T>C	p.(Phe57Ser)	0	0	0	1	0	0	0	0	0	0	0	1	0	0	0	0	0	0	0	0	0	0	0	0	0	1	N	N	0.908	Moderate	0.510908	Strong	VUS	1	NA
missense_variant	1-241680582-G-A	c.167C>T	p.(Thr56Ile)	0	0	0	0	0	0	0	0	0	0	0	0	0	0	0	0	0	0	0	0	0	0	0	1	1	1	N	N	0.845	Moderate	0.44562	Moderate	VUS	2	NA
missense_variant	1-241680582-G-T	c.167C>A	p.(Thr56Asn)	0	0	0	0	0	0	0	0	0	0	0	0	0	0	0	0	0	0	2	0	0	0	0	0	2	2	N	N	0.665	Supporting	0.0745936	None	VUS	1	NA
missense_variant	1-241680583-T-C	c.166A>G	p.(Thr56Ala)	0	0	0	0	1	0	0	0	0	0	0	1	0	0	0	0	0	0	0	0	0	0	0	0	0	1	N	N	0.587	None	0.210988	Supporting	VUS	2	NA
missense_variant	1-241680588-T-C	c.161A>G	p.(Tyr54Cys)	0	0	0	0	0	0	0	0	0	0	0	0	0	0	0	0	0	0	0	0	0	0	0	1	1	1	N	N	0.583	None	-0.00927238	None	VUS	1	NA
missense_variant	1-241680589-A-G	c.160T>C	p.(Tyr54His)	0	0	0	0	0	0	0	0	0	0	0	0	0	0	0	0	0	0	1	0	0	0	0	0	1	1	N	N	0.396	None	-0.0938574	None	NA	NA	NA
missense_variant	1-241680592-C-T	c.157G>A	p.(Glu53Lys)	0	0	0	1	0	0	0	0	0	0	0	1	0	0	0	0	0	0	6	0	0	0	0	0	6	7	N	N	0.895	Moderate	0.338658	Moderate	Conflicting	1	VUS
missense_variant	1-241680595-T-A	c.154A>T	p.(Ile52Leu)	0	0	0	1	0	0	0	0	0	0	0	1	0	0	0	0	0	0	8	0	0	0	0	0	8	9	N	N	0.454	None	-0.184459	Supporting	VUS	2	NA
missense_variant	1-241680597-C-T	c.152G>A	p.(Arg51Gln)	0	0	0	0	0	0	0	0	0	0	0	0	0	0	0	0	0	0	1	0	0	0	0	0	1	1	N	N	0.928	Moderate	0.503181	Strong	Pathogenic/Likely pathogenic	2	VUS
missense_variant	1-241680598-G-A	c.151C>T	p.(Arg51Trp)	0	0	0	0	0	0	0	0	0	2	0	2	0	0	0	0	0	0	2	0	0	0	0	0	2	4	N	N	0.799	Moderate	0.446505	Moderate	Conflicting	1	NA
missense_variant	1-241680601-A-G	c.148T>C	p.(Phe50Leu)	0	0	0	1	0	0	0	0	0	0	0	1	0	0	0	0	0	0	0	0	0	0	0	0	0	1	N	N	0.55	None	0.0713952	None	VUS	2	NA
missense_variant	1-241680606-T-A	c.143A>T	p.(Asn48Ile)	0	0	0	0	0	0	0	0	0	0	0	0	0	0	0	0	0	0	0	0	1	0	0	0	1	1	N	N	0.552	None	0.00397569	None	VUS	1	NA
missense_variant	1-241680608-T-G	c.141A>C	p.(Gln47His)	0	0	0	0	0	0	0	0	0	0	0	0	0	0	0	0	0	0	1	0	0	0	0	0	1	1	N	N	0.596	None	-0.0612785	None	NA	NA	NA
missense_variant	1-241680611-G-C	c.138C>G	p.(Ser46Arg)	0	0	0	0	0	0	0	0	0	2	0	2	0	0	0	0	0	0	0	0	0	0	0	0	0	2	N	N	0.699	Supporting	0.183928	Supporting	NA	NA	NA
missense_variant&splice_region_variant	1-241680616-C-A	c.133G>T	p.(Ala45Ser)	0	0	0	1	0	0	0	0	0	0	0	1	0	0	0	0	0	0	0	0	0	0	0	0	0	1	N	N	0.543	None	0.028045	None	VUS	2	NA
missense_variant&splice_region_variant	1-241682892-A-T	c.131T>A	p.(Met44Lys)	0	0	0	0	0	0	0	0	0	0	0	0	0	0	0	0	0	0	0	0	1	0	0	0	1	1	N	N	0.541	None	0.279461	Moderate	NA	NA	NA
stop_gained	1-241682896-G-A	c.127C>T	p.(Arg43Ter)	0	0	0	0	0	0	0	0	0	0	0	0	0	0	0	0	0	0	3	0	0	0	0	0	3	3	N	N	NA	NA	0.551606	Strong	Pathogenic/Likely pathogenic	2	NA
missense_variant	1-241682896-G-C	c.127C>G	p.(Arg43Gly)	0	0	0	2	0	0	0	0	0	0	0	2	0	0	0	0	0	0	0	0	0	0	0	0	0	2	N	N	0.449	None	-0.00661783	None	VUS	2	NA
missense_variant	1-241682898-G-C	c.125C>G	p.(Ala42Gly)	0	0	0	0	0	0	0	0	0	0	0	0	0	0	0	0	0	0	1	0	0	0	0	0	1	1	N	N	0.408	None	-0.0403865	None	NA	NA	NA
missense_variant	1-241682902-C-T	c.121G>A	p.(Ala41Thr)	0	0	0	0	0	0	0	0	0	0	0	0	0	0	0	0	0	0	2	0	0	0	0	0	2	2	N	N	0.349	None	-0.131624	None	VUS	1	NA
missense_variant	1-241682903-G-C	c.120C>G	p.(Asn40Lys)	0	0	0	0	0	0	0	0	0	0	0	0	0	0	0	0	0	0	0	0	0	1	0	0	1	1	N	N	0.228	Supporting	-0.236661	Supporting	Conflicting	1	NA
missense_variant	1-241682907-G-A	c.116C>T	p.(Pro39Leu)	0	0	0	0	0	0	0	0	0	0	0	0	0	0	0	0	0	0	0	0	0	1	0	0	1	1	N	N	0.402	None	-0.169372	None	VUS	2	NA
missense_variant	1-241682919-G-A	c.104C>T	p.(Ser35Leu)	0	0	0	0	0	0	1	0	0	0	0	1	0	0	0	0	0	0	0	0	0	0	0	0	0	1	N	N	0.253	Supporting	-0.263601	Supporting	VUS	2	NA
missense_variant	1-241682922-G-A	c.101C>T	p.(Pro34Leu)	0	0	0	1	0	0	0	0	0	0	0	1	0	0	0	0	0	0	0	0	0	0	0	0	0	1	N	N	0.239	Supporting	-0.250844	Supporting	Conflicting	1	NA
missense_variant	1-241682923-G-A	c.100C>T	p.(Pro34Ser)	0	0	0	0	0	0	0	0	0	0	0	0	0	0	0	0	0	0	1	0	0	0	0	0	1	1	N	N	0.285	Supporting	-0.232121	Supporting	VUS	2	NA
missense_variant	1-241682925-A-C	c.98T>G	p.(Val33Gly)	0	0	0	1	0	0	0	0	0	0	0	1	0	0	0	0	0	0	0	0	0	0	0	0	0	1	N	N	0.374	None	-0.128924	None	Conflicting	1	NA
missense_variant	1-241682929-C-T	c.94G>A	p.(Ala32Thr)	0	0	0	2	0	0	0	0	0	0	0	2	0	0	0	0	0	0	1	0	0	0	0	0	1	3	N	N	0.367	None	-0.177036	None	VUS	2	NA
missense_variant	1-241682950-C-T	c.73G>A	p.(Ala25Thr)	0	0	0	1	0	0	0	0	0	0	0	1	0	0	0	0	0	0	1	0	0	0	0	1	2	3	N	N	0.374	None	-0.170105	None	VUS	2	NA
missense_variant	1-241682961-G-A	c.62C>T	p.(Ala21Val)	0	0	0	0	0	0	0	0	0	0	0	0	0	0	0	0	0	0	2	0	0	0	0	0	2	2	N	N	0.4	None	-0.127667	None	VUS	2	NA
missense_variant	1-241682961-G-C	c.62C>G	p.(Ala21Gly)	0	0	0	0	0	0	0	0	0	0	0	0	0	0	0	0	0	0	6	0	0	0	0	0	6	6	N	N	0.326	None	-0.189611	Supporting	VUS	2	NA
missense_variant	1-241682961-G-T	c.62C>A	p.(Ala21Asp)	0	0	0	0	0	0	0	0	0	0	0	0	0	0	0	0	0	0	2	0	0	0	0	0	2	2	N	N	0.334	None	-0.131525	None	VUS	1	NA
missense_variant	1-241682964-G-A	c.59C>T	p.(Ala20Val)	0	0	0	0	0	0	0	0	0	0	0	0	0	0	0	0	0	0	0	0	0	1	0	0	1	1	N	N	0.364	None	-0.13552	None	VUS	2	NA
missense_variant	1-241682965-C-A	c.58G>T	p.(Ala20Ser)	0	0	0	1	0	0	0	0	0	0	0	1	0	0	0	0	0	0	0	0	0	0	0	0	0	1	N	N	0.365	None	-0.227951	Supporting	Conflicting	1	NA
missense_variant	1-241682968-C-T	c.55G>A	p.(Ala19Thr)	0	0	0	0	0	0	0	0	0	0	0	0	0	0	0	0	0	0	1	0	0	0	0	0	1	1	N	N	0.337	None	-0.228847	Supporting	VUS	1	NA
missense_variant	1-241682974-C-G	c.49G>C	p.(Ala17Pro)	0	0	0	1	0	0	0	0	0	0	0	1	0	0	0	0	0	0	0	0	0	0	0	0	0	1	N	N	0.376	None	-0.176596	None	Conflicting	1	NA
missense_variant	1-241682976-C-T	c.47G>A	p.(Arg16Gln)	0	0	0	1	0	0	0	0	0	0	0	1	0	0	0	0	0	0	12	0	0	0	0	0	12	13	N	N	0.382	None	-0.0745289	None	VUS	1	NA
missense_variant	1-241682980-C-A	c.43G>T	p.(Val15Leu)	0	0	0	1	0	0	0	0	0	0	0	1	0	0	0	0	0	0	9	1	0	0	0	0	10	11	N	N	0.382	None	-0.232508	Supporting	VUS	2	NA
missense_variant	1-241682980-C-T	c.43G>A	p.(Val15Met)	0	0	0	0	0	0	0	0	0	0	0	0	0	0	0	0	0	0	1	0	0	0	0	0	1	1	N	N	0.35	None	-0.222758	Supporting	VUS	1	NA
frameshift_variant	1-241682982-A-AG	c.40dup	p.(Leu14ProfsTer42)	0	0	0	2	0	1	0	0	0	0	1	4	0	0	0	0	0	0	0	0	0	0	0	0	0	4	N	N	NA	NA	NA	NA	Conflicting	1	NA
missense_variant	1-241682982-A-G	c.41T>C	p.(Leu14Pro)	0	0	0	2	0	0	0	0	0	0	0	2	0	0	0	0	0	0	0	0	0	0	0	0	0	2	N	N	0.403	None	-0.0795473	None	VUS	2	NA
missense_variant	1-241682983-G-A	c.40C>T	p.(Leu14Phe)	0	0	0	0	0	1	0	0	0	1	0	2	0	0	0	0	0	0	0	0	0	0	0	0	0	2	N	N	0.346	None	-0.159654	None	Conflicting	1	NA
missense_variant	1-241682985-G-A	c.38C>T	p.(Pro13Leu)	0	0	0	0	0	0	0	0	0	0	0	0	0	0	0	0	0	0	1	0	0	0	0	0	1	1	N	N	0.291	None	-0.249683	Supporting	VUS	1	VUS
missense_variant	1-241682985-G-C	c.38C>G	p.(Pro13Arg)	0	0	0	0	0	0	0	0	0	0	0	0	0	0	0	0	0	0	0	0	1	0	0	0	1	1	N	N	0.325	None	-0.212701	Supporting	NA	NA	NA
missense_variant	1-241682986-G-A	c.37C>T	p.(Pro13Ser)	0	0	0	0	0	0	0	0	0	0	1	1	0	0	0	0	0	0	3	0	0	0	0	0	3	4	N	N	0.33	None	-0.197637	Supporting	VUS	2	NA
missense_variant	1-241682986-G-C	c.37C>G	p.(Pro13Ala)	0	0	0	0	0	0	0	0	0	0	0	0	0	0	0	0	0	0	4	0	0	0	0	0	4	4	N	N	0.356	None	-0.22951	Supporting	VUS	2	NA
missense_variant	1-241682986-G-T	c.37C>A	p.(Pro13Thr)	0	0	0	1	0	0	0	0	0	0	0	1	0	0	0	0	0	0	4	0	0	0	0	0	4	5	N	N	0.323	None	-0.191519	Supporting	Conflicting	1	NA
missense_variant	1-241682988-C-A	c.35G>T	p.(Arg12Leu)	0	0	0	0	1	0	0	0	0	0	0	1	0	0	0	0	0	0	0	0	0	0	0	0	0	1	N	N	0.37	None	-0.162895	None	Conflicting	1	NA
missense_variant	1-241682989-G-A	c.34C>T	p.(Arg12Cys)	0	0	0	0	0	0	0	0	0	0	0	0	0	0	0	0	0	0	0	0	0	1	0	1	2	2	N	N	0.43	None	-0.0577736	None	VUS	2	NA
missense_variant	1-241682991-G-A	c.32C>T	p.(Ser11Leu)	0	0	0	0	0	0	0	0	0	0	1	1	0	0	0	0	0	0	0	0	0	0	0	0	0	1	N	N	0.353	None	-0.109139	None	VUS	2	NA
missense_variant	1-241682991-G-C	c.32C>G	p.(Ser11Trp)	0	0	0	0	0	0	0	0	0	0	0	0	0	0	0	0	0	0	1	0	0	0	0	0	1	1	N	N	0.4	None	-0.0790769	None	VUS	1	NA
missense_variant	1-241682995-G-A	c.28C>T	p.(Arg10Cys)	0	0	0	2	0	0	0	0	0	0	0	2	0	0	0	0	0	0	3	0	0	1	0	0	4	6	N	N	0.543	None	0.164618	Supporting	VUS	2	NA
missense_variant	1-241682997-G-C	c.26C>G	p.(Ala9Gly)	0	0	0	1	0	0	0	0	0	0	0	1	0	0	0	0	0	0	0	0	0	0	0	0	0	1	N	N	0.554	None	-0.0181062	None	Conflicting	1	NA
missense_variant	1-241683001-G-A	c.22C>T	p.(Leu8Phe)	0	0	0	0	0	0	0	0	0	0	0	0	0	0	0	0	0	0	2	0	0	0	0	0	2	2	N	N	0.373	None	-0.158338	None	VUS	2	NA
missense_variant	1-241683007-G-A	c.16C>T	p.(Arg6Trp)	0	0	0	0	0	0	0	0	0	0	0	0	0	0	0	0	0	0	0	0	1	0	0	0	1	1	N	N	0.392	None	-0.128387	None	Conflicting	1	NA
missense_variant	1-241683010-G-A	c.13C>T	p.(Leu5Phe)	0	0	0	0	0	0	0	0	0	0	0	0	0	0	0	0	0	0	2	0	0	0	0	0	2	2	N	N	0.317	None	-0.164331	None	VUS	1	NA
missense_variant	1-241683015-C-T	c.8G>A	p.(Arg3Gln)	0	0	0	0	0	0	0	0	0	0	0	0	0	0	0	0	0	0	1	0	0	0	0	0	1	1	N	N	0.466	None	-0.0566825	None	VUS	1	NA
stop_gained	1-241683016-G-A	c.7C>T	p.(Arg3Ter)	0	0	0	0	0	0	0	0	0	0	1	1	0	0	0	0	0	0	1	0	0	0	0	0	1	2	N	N	NA	NA	0.334527	Moderate	Conflicting	1	NA
missense_variant	1-241683018-T-C	c.5A>G	p.(Tyr2Cys)	0	0	0	0	0	0	0	0	0	0	0	0	0	0	0	0	0	0	1	0	0	0	0	0	1	1	N	N	0.482	None	-0.0283776	None	Conflicting	1	NA
exon_deletion	N/A	Exon 1-10 del	NA	0	6	6	0	0	0	0	0	0	0	0	0	0	0	0	0	0	0	0	0	0	0	0	0	0	0	N	N	NA	NA	NA	NA	NA	NA	NA
exon_deletion	N/A	Exon 3-6 del	NA	0	1	1	0	0	0	0	0	0	0	0	0	0	0	0	0	0	0	0	0	0	0	0	0	0	0	N	N	NA	NA	NA	NA	NA	NA	NA

### Sheet: Table S6
Table S6
VEP	genomic_ID	cdna	protein	All Renal Cases					Known Renal Papillary cases removed																														Existing Evidence and Predictions
				Ambry	Birmingham	Leeds	Sheffield	Total Cases	Ambry	Birmingham	Leeds	Sheffield	Total Cases	gnomad nc AC nfe	gnomad nc AC afr	gnomad nc AC amr	gnomad nc AC asj	gnomad nc AC eas	gnomad nc AC fin	gnomad nc AC sas	gnomad oth	gnomad non-cancer total	1000 AFR AC	1000 AMR AC	1000 EAS AC	1000 EUR AC	1000 SAS AC	1KG total	UKB White AC	UKB Mixed AC	UKB Asian or Asian British AC	UKB Black or Black British AC	UKB Chinese AC	UKB Other ethnic group AC	UKB total	Total Controls	Cluster 1 (p.107-117, 230-234, 365-397)	Cluster 2 (p.277-408)	REVEL Score	REVEL Pejaver evidence strength	BayesDel	BayesDel Pejaver evidence strength	ClinVar Class	ClinVar Stars	LOVD
missense_variant	1-241661139-C-G	c.1522G>C	p.(Gly508Arg)	0	0	0	0	0	0	0	0	0	0	0	0	0	0	0	0	0	0	0	0	0	0	0	0	0	6	0	0	0	0	0	6	6	N	N	0.836	Moderate	0.264249	Supporting	VUS	1	NA
missense_variant	1-241661141-A-G	c.1520T>C	p.(Leu507Pro)	0	0	0	0	0	0	0	0	0	0	0	0	0	0	0	0	0	0	0	0	0	0	0	0	0	3	0	0	0	0	0	3	3	N	N	0.871	Moderate	0.446837	Moderate	Pathogenic/Likely pathogenic	2	pathogenic
missense_variant	1-241661141-A-T	c.1520T>A	p.(Leu507Gln)	0	0	0	0	0	0	0	0	0	0	0	0	0	0	1	0	0	0	1	0	0	0	0	0	0	0	0	0	0	0	0	0	1	N	N	0.857	Moderate	0.412673	Moderate	Likely pathogenic	1	NA
missense_variant	1-241661160-C-T	c.1501G>A	p.(Val501Ile)	0	0	0	0	0	0	0	0	0	0	0	0	0	0	1	0	0	0	1	0	0	0	0	0	0	0	0	0	0	0	0	0	1	N	N	0.603	None	0.0855679	None	VUS	2	NA
missense_variant	1-241661161-C-G	c.1500G>C	p.(Trp500Cys)	0	0	0	0	0	0	0	0	0	0	0	0	0	0	0	0	0	0	0	0	0	0	0	0	0	2	0	0	0	0	0	2	2	N	N	0.838	Moderate	0.385946	Moderate	VUS	1	NA
missense_variant	1-241661166-C-T	c.1495G>A	p.(Glu499Lys)	0	0	0	0	0	0	0	0	0	0	0	0	0	0	0	0	1	0	1	0	0	0	0	0	0	5	0	1	0	0	0	6	7	N	N	0.268	Supporting	-0.172037	None	VUS	2	VUS
missense_variant	1-241661168-T-C	c.1493A>G	p.(Asp498Gly)	0	0	0	0	0	0	0	0	0	0	0	0	0	0	0	0	0	0	0	0	0	0	0	0	0	1	0	0	0	0	0	1	1	N	N	0.834	Moderate	0.220227	Supporting	VUS	2	NA
missense_variant	1-241661180-G-A	c.1481C>T	p.(Ala494Val)	0	0	0	0	0	0	0	0	0	0	0	0	1	0	0	0	0	0	1	0	0	0	0	0	0	2	0	0	0	0	0	2	3	N	N	0.477	None	-0.0335705	None	VUS	2	NA
missense_variant	1-241661181-C-T	c.1480G>A	p.(Ala494Thr)	0	0	0	0	0	0	0	0	0	0	0	0	0	0	0	0	0	0	0	0	0	0	0	0	0	2	0	0	0	0	0	2	2	N	N	0.366	None	-0.0609832	None	VUS	1	NA
missense_variant	1-241661183-G-A	c.1478C>T	p.(Thr493Ile)	0	0	0	0	0	0	0	0	0	0	0	0	0	0	0	0	0	0	0	0	0	0	0	0	0	1	0	0	0	0	0	1	1	N	N	0.674	Supporting	0.18048	Supporting	NA	NA	NA
frameshift_variant	1-241661184-TGA-T	c.1475_1476del	p.(Leu492HisfsTer6)	0	0	0	0	0	0	0	0	0	0	1	0	0	0	0	0	0	0	1	0	0	0	0	0	0	0	0	0	0	0	0	0	1	N	N	NA	NA	NA	NA	Pathogenic	2	NA
missense_variant	1-241661190-A-G	c.1471T>C	p.(Tyr491His)	0	0	0	0	0	0	0	0	0	0	2	0	0	0	0	0	0	0	2	0	0	0	0	0	0	14	0	0	0	0	1	15	17	N	N	0.463	None	-0.0160686	None	VUS	2	NA
missense_variant	1-241661202-T-C	c.1459A>G	p.(Ile487Val)	0	0	0	0	0	0	0	0	0	0	0	0	0	0	0	0	0	0	0	0	0	0	0	0	0	3	1	1	0	0	0	5	5	N	N	0.229	Supporting	-0.363933	Moderate	VUS	2	NA
missense_variant	1-241661214-T-G	c.1447A>C	p.(Lys483Gln)	0	0	0	0	0	0	0	0	0	0	1	0	0	0	0	0	0	0	1	0	0	0	0	0	0	0	0	0	0	0	0	0	1	N	N	0.805	Moderate	0.194515	Supporting	VUS	2	NA
missense_variant	1-241661219-G-A	c.1442C>T	p.(Thr481Ile)	0	0	0	0	0	0	0	0	0	0	0	0	1	0	0	0	0	0	1	0	0	0	0	0	0	0	0	0	0	0	0	0	1	N	N	0.878	Moderate	0.402575	Moderate	NA	NA	NA
missense_variant	1-241661220-T-C	c.1441A>G	p.(Thr481Ala)	0	0	0	0	0	0	0	0	0	0	0	0	0	0	0	0	0	0	0	0	0	0	0	0	0	3	0	0	0	0	0	3	3	N	N	0.838	Moderate	0.314318	Moderate	VUS	1	NA
stop_gained	1-241661222-G-C	c.1439C>G	p.(Ser480Ter)	0	0	1	0	1	0	0	1	0	1	0	0	0	0	0	0	0	0	0	0	0	0	0	0	0	0	0	0	0	0	0	0	0	N	N	NA	NA	0.655873	Strong	Pathogenic	2	NA
missense_variant	1-241661223-A-C	c.1438T>G	p.(Ser480Ala)	0	0	0	0	0	0	0	0	0	0	0	0	0	0	0	0	0	0	0	0	0	0	0	0	0	1	0	0	0	0	0	1	1	N	N	0.289	Supporting	-0.12265	None	NA	NA	NA
missense_variant	1-241661226-C-T	c.1435G>A	p.(Gly479Arg)	0	0	0	0	0	0	0	0	0	0	0	0	0	0	0	0	0	0	0	0	0	0	0	0	0	6	0	0	0	0	0	6	6	N	N	0.949	Strong	0.396774	Moderate	VUS	1	NA
missense_variant	1-241661228-T-C	c.1433A>G	p.(Asn478Ser)	0	0	0	0	0	0	0	0	0	0	2	0	0	0	0	0	0	0	2	0	0	0	0	0	0	4	0	0	0	0	0	4	6	N	N	0.298	None	-0.387367	Moderate	Conflicting	1	NA
missense_variant	1-241661228-T-G	c.1433A>C	p.(Asn478Thr)	0	0	0	0	0	0	0	0	0	0	0	0	0	0	0	0	1	0	1	0	0	0	0	0	0	0	0	0	0	0	0	0	1	N	N	0.291	None	-0.318264	Supporting	VUS	1	NA
missense_variant	1-241661231-T-C	c.1430A>G	p.(Lys477Arg)	0	0	0	0	0	0	0	0	0	0	0	0	0	0	0	0	2	0	2	0	0	0	0	0	0	0	0	0	0	0	0	0	2	N	N	0.43	None	-0.126537	None	NA	NA	NA
missense_variant	1-241661232-T-C	c.1429A>G	p.(Lys477Glu)	0	0	0	0	0	0	0	0	0	0	0	0	0	0	0	0	0	0	0	0	0	0	0	0	0	11	0	0	0	0	0	11	11	N	N	0.638	None	0.087236	None	VUS	1	NA
missense_variant	1-241661235-G-A	c.1426C>T	p.(His476Tyr)	0	0	0	0	0	0	0	0	0	0	1	0	0	0	0	0	0	0	1	0	0	0	0	0	0	1	0	0	0	0	0	1	2	N	N	0.623	None	0.0852912	None	VUS	2	NA
missense_variant	1-241661235-G-T	c.1426C>A	p.(His476Asn)	0	0	0	0	0	0	0	0	0	0	0	0	0	0	0	0	0	0	0	0	0	0	0	0	0	1	0	0	0	0	0	1	1	N	N	0.774	Moderate	0.013445	None	NA	NA	NA
missense_variant	1-241661240-G-A	c.1421C>T	p.(Thr474Ile)	0	0	0	0	0	0	0	0	0	0	2	0	0	0	0	0	0	0	2	0	0	0	0	0	0	0	0	0	0	0	0	0	2	N	N	0.588	None	0.066376	None	VUS	2	NA
missense_variant	1-241661244-T-C	c.1417A>G	p.(Lys473Glu)	0	0	0	0	0	0	0	0	0	0	0	0	1	0	0	0	0	0	1	0	0	0	0	0	0	0	0	0	0	0	0	0	1	N	N	0.895	Moderate	0.273573	Moderate	NA	NA	NA
missense_variant	1-241661246-G-A	c.1415C>T	p.(Ala472Val)	0	0	0	0	0	0	0	0	0	0	1	0	0	0	0	0	0	0	1	0	0	0	0	0	0	1	1	0	0	0	1	3	4	N	N	0.935	Strong	0.473002	Moderate	Conflicting	1	NA
missense_variant	1-241661250-T-C	c.1411A>G	p.(Ile471Val)	0	0	0	0	0	0	0	0	0	0	0	0	0	0	0	0	0	0	0	0	0	0	0	0	0	1	0	0	0	0	0	1	1	N	N	0.44	None	-0.0955648	None	VUS	2	NA
frameshift_variant	1-241661251-CTT-C	c.1408_1409del	p.(Lys470AspfsTer3)	0	0	0	0	0	0	0	0	0	0	0	0	0	0	0	0	0	0	0	0	0	0	0	0	0	1	0	0	0	0	0	1	1	N	N	NA	NA	NA	NA	NA	NA	NA
missense_variant	1-241661253-T-C	c.1408A>G	p.(Lys470Glu)	0	0	0	0	0	0	0	0	0	0	1	0	0	0	0	0	0	0	1	0	0	0	0	0	0	1	0	0	0	0	0	1	2	N	N	0.281	Supporting	-0.18109	Supporting	VUS	2	NA
missense_variant	1-241661255-G-A	c.1406C>T	p.(Ala469Val)	0	0	0	0	0	0	0	0	0	0	0	0	0	0	0	0	0	0	0	0	0	0	0	0	0	1	0	0	0	0	0	1	1	N	N	0.849	Moderate	0.242501	Supporting	NA	NA	NA
missense_variant	1-241661256-C-T	c.1405G>A	p.(Ala469Thr)	0	0	0	0	0	0	0	0	0	0	0	0	0	0	0	0	0	0	0	0	0	0	0	0	0	4	0	0	0	0	0	4	4	N	N	0.84	Moderate	0.216858	Supporting	VUS	2	NA
missense_variant	1-241661258-G-A	c.1403C>T	p.(Ala468Val)	0	0	0	0	0	0	0	0	0	0	0	0	0	0	0	0	0	0	0	0	0	0	0	0	0	16	0	0	0	0	0	16	16	N	N	0.895	Moderate	0.304	Moderate	VUS	2	NA
missense_variant	1-241661259-C-T	c.1402G>A	p.(Ala468Thr)	0	0	0	0	0	0	0	0	0	0	0	0	0	0	0	1	0	0	1	0	0	0	0	0	0	0	0	0	0	0	0	0	1	N	N	0.906	Moderate	0.279078	Moderate	NA	NA	NA
splice_donor_variant	1-241663735-A-G	c.1390+2T>C	NA	0	0	0	0	0	0	0	0	0	0	0	0	0	0	0	0	0	0	0	0	0	0	0	0	0	1	0	0	0	0	0	1	1	N	N	NA	NA	0.264957	Supporting	Conflicting	1	NA
splice_donor_variant	1-241663736-C-A	c.1390+1G>T	NA	0	0	0	0	0	0	0	0	0	0	0	0	0	0	0	0	0	0	0	0	0	0	0	0	0	3	0	0	0	0	0	3	3	N	N	NA	NA	0.36484	Moderate	Pathogenic/Likely pathogenic	2	NA
missense_variant	1-241663748-T-C	c.1379A>G	p.(Asn460Ser)	0	0	0	0	0	0	0	0	0	0	0	0	0	0	0	0	2	0	2	0	0	0	0	0	0	2	0	0	0	0	0	2	4	N	N	0.809	Moderate	-0.0950415	None	VUS	2	NA
missense_variant	1-241663754-G-A	c.1373C>T	p.(Ala458Val)	0	0	0	0	0	0	0	0	0	0	0	0	1	0	0	0	0	0	1	0	0	0	0	0	0	0	0	0	0	0	0	0	1	N	N	0.867	Moderate	0.439077	Moderate	NA	NA	NA
missense_variant	1-241663760-A-G	c.1367T>C	p.(Val456Ala)	0	0	0	0	0	0	0	0	0	0	0	0	0	0	0	0	0	0	0	0	0	0	0	0	0	1	0	0	0	0	0	1	1	N	N	0.864	Moderate	0.221259	Supporting	NA	NA	NA
missense_variant	1-241663761-C-G	c.1366G>C	p.(Val456Leu)	0	0	0	0	0	0	0	0	0	0	0	0	0	0	0	0	0	0	0	0	0	0	0	0	0	13	0	0	0	0	0	13	13	N	N	0.913	Moderate	0.286108	Moderate	VUS	2	NA
missense_variant	1-241663761-C-T	c.1366G>A	p.(Val456Met)	0	0	0	0	0	0	0	0	0	0	0	0	0	0	0	0	0	0	0	0	0	0	0	0	0	1	0	0	0	0	0	1	1	N	N	0.912	Moderate	0.481142	Moderate	NA	NA	NA
missense_variant	1-241663765-C-T	c.1362G>A	p.(Met454Ile)	0	0	0	0	0	0	0	0	0	0	0	0	0	0	0	0	1	0	1	0	0	0	0	0	0	0	0	0	0	0	0	0	1	N	N	0.928	Moderate	0.491481	Moderate	VUS	1	VUS
missense_variant	1-241663766-A-T	c.1361T>A	p.(Met454Lys)	0	0	0	0	0	0	0	0	0	0	0	0	0	0	0	0	1	0	1	0	0	0	0	0	0	0	0	0	0	0	0	0	1	N	N	0.948	Strong	0.594379	Strong	NA	NA	NA
missense_variant	1-241663770-G-C	c.1357C>G	p.(Leu453Val)	0	0	0	0	0	0	0	0	0	0	0	0	0	0	0	0	1	0	1	0	0	0	0	0	0	0	0	1	0	0	0	1	2	N	N	0.785	Moderate	0.254831	Supporting	VUS	2	NA
missense_variant	1-241663775-T-C	c.1352A>G	p.(Glu451Gly)	0	0	0	0	0	0	0	0	0	0	1	0	0	0	0	0	0	0	1	0	0	0	0	0	0	0	0	0	0	0	0	0	1	N	N	0.835	Moderate	0.394841	Moderate	VUS	1	NA
missense_variant	1-241663778-T-C	c.1349A>G	p.(Asn450Ser)	0	0	0	0	0	0	0	0	0	0	0	0	0	0	0	0	0	0	0	0	0	0	0	0	0	1	0	0	0	0	0	1	1	N	N	0.309	None	-0.32051	Supporting	NA	NA	NA
missense_variant	1-241663780-C-G	c.1347delinsC	p.(Met449Ile)	0	0	0	0	0	0	0	0	0	0	0	0	0	0	0	0	0	0	0	0	0	0	0	0	0	0	0	0	1	0	0	1	1	N	N	NA	NA	NA	NA	NA	NA	NA
missense_variant	1-241663780-C-T	c.1347delinsA	p.(Met449Ile)	0	0	0	0	0	0	0	0	0	0	0	0	0	0	0	0	0	0	0	0	0	0	0	0	0	7	0	0	0	0	0	7	7	N	N	NA	NA	NA	NA	NA	NA	NA
frameshift_variant	1-241663779-TC-T	c.1347del	p.(Met449IlefsTer5)	0	0	0	0	0	0	0	0	0	0	0	0	0	0	0	0	0	0	0	0	0	0	0	0	0	2	0	0	0	0	0	2	2	N	N	NA	NA	NA	NA	Pathogenic	2	VUS
missense_variant	1-241663782-T-C	c.1345A>G	p.(Met449Val)	0	0	0	0	0	0	0	0	0	0	0	0	0	0	0	0	1	0	1	0	0	0	0	0	0	0	0	0	0	0	0	0	1	N	N	0.592	None	0.234329	Supporting	NA	NA	NA
missense_variant	1-241663794-T-A	c.1333A>T	p.(Ile445Phe)	0	0	0	0	0	0	0	0	0	0	0	0	1	0	0	0	0	0	1	0	0	0	0	0	0	0	0	0	0	0	0	0	1	N	N	0.921	Moderate	0.426294	Moderate	NA	NA	NA
missense_variant	1-241663821-C-A	c.1306G>T	p.(Val436Leu)	0	0	0	0	0	0	0	0	0	0	0	0	0	0	0	0	0	0	0	0	0	0	0	0	0	5	0	0	0	0	0	5	5	N	N	0.364	None	-0.16963	None	VUS	2	NA
missense_variant	1-241663821-C-T	c.1306G>A	p.(Val436Met)	0	0	0	0	0	0	0	0	0	0	1	0	0	0	0	0	0	0	1	0	0	0	0	0	0	0	0	0	0	0	0	0	1	N	N	0.448	None	-0.110713	None	VUS	2	NA
missense_variant	1-241663830-T-A	c.1297A>T	p.(Asn433Tyr)	0	0	0	0	0	0	0	0	0	0	0	0	0	0	0	0	0	0	0	0	0	0	0	0	0	2	0	0	0	0	0	2	2	N	N	0.881	Moderate	0.429885	Moderate	VUS	2	NA
missense_variant	1-241663835-G-A	c.1292C>T	p.(Thr431Ile)	0	0	0	0	0	0	0	0	0	0	0	0	0	0	1	0	0	0	1	0	0	0	0	0	0	0	0	0	0	0	0	0	1	N	N	0.683	Supporting	0.178726	Supporting	VUS	2	NA
missense_variant	1-241663845-C-G	c.1282G>C	p.(Val428Leu)	0	0	0	0	0	0	0	0	0	0	0	0	0	0	0	0	0	0	0	0	0	0	0	0	0	6	0	0	0	0	0	6	6	N	N	0.451	None	0.160295	Supporting	VUS	2	NA
missense_variant	1-241663847-G-A	c.1280C>T	p.(Ser427Leu)	0	0	0	0	0	0	0	0	0	0	0	0	0	0	0	0	0	0	0	0	0	0	0	0	0	1	0	0	0	0	0	1	1	N	N	0.312	None	-0.0881773	None	VUS	2	NA
missense_variant	1-241663852-A-T	c.1275T>A	p.(Asp425Glu)	0	0	0	0	0	0	0	0	0	0	0	0	0	0	0	0	0	0	0	0	0	0	0	0	0	2	0	0	0	0	0	2	2	N	N	0.692	Supporting	0.253932	Supporting	Likely pathogenic	1	NA
missense_variant	1-241663854-C-T	c.1273G>A	p.(Asp425Asn)	0	0	0	0	0	0	0	0	0	0	1	0	0	0	1	0	0	0	2	0	0	0	0	0	0	0	0	0	0	0	0	0	2	N	N	0.671	Supporting	-0.0565117	None	Likely pathogenic	1	NA
missense_variant	1-241663857-C-T	c.1270G>A	p.(Gly424Arg)	0	0	0	0	0	0	0	0	0	0	0	0	0	0	0	0	0	0	0	0	0	0	0	0	0	3	0	0	0	0	0	3	3	N	N	0.728	Supporting	0.405076	Moderate	VUS	1	NA
missense_variant	1-241663864-C-A	c.1263G>T	p.(Arg421Ser)	0	0	0	0	0	0	0	0	0	0	0	0	0	0	0	0	1	0	1	0	0	0	0	0	0	0	0	0	0	0	0	0	1	N	N	0.621	None	0.133238	Supporting	VUS	2	NA
missense_variant	1-241663868-G-A	c.1259C>T	p.(Ala420Val)	0	0	0	0	0	0	0	0	0	0	1	0	0	0	0	0	0	0	1	0	0	0	0	0	0	0	0	0	0	0	0	0	1	N	N	0.344	None	-0.102741	None	VUS	2	NA
missense_variant	1-241663872-A-G	c.1255T>C	p.(Ser419Pro)	0	0	0	0	0	0	0	0	0	0	0	0	0	0	0	0	0	0	0	0	0	0	0	0	0	1	0	0	0	0	0	1	1	N	N	0.822	Moderate	0.57746	Strong	Pathogenic/Likely pathogenic	2	VUS
splice_donor_variant	1-241665742-C-T	c.1236+1G>A	NA	0	0	0	0	0	0	0	0	0	0	0	0	0	0	0	0	0	0	0	0	0	0	0	0	0	1	0	0	0	0	0	1	1	N	N	NA	NA	0.421133	Moderate	Pathogenic	1	NA
missense_variant	1-241665748-T-C	c.1231A>G	p.(Met411Val)	0	0	0	0	0	0	0	0	0	0	1	0	1	0	0	0	0	0	2	0	0	0	0	0	0	5	0	0	0	0	0	5	7	N	N	0.287	Supporting	-0.180071	Supporting	VUS	2	NA
missense_variant	1-241665760-C-A	c.1219G>T	p.(Val407Phe)	0	0	0	0	0	0	0	0	0	0	2	0	0	0	0	0	0	0	2	0	0	0	0	0	0	0	0	0	0	0	0	0	2	N	Y	0.809	Moderate	0.526043	Strong	NA	NA	NA
missense_variant	1-241665760-C-T	c.1219G>A	p.(Val407Ile)	0	0	0	0	0	0	0	0	0	0	0	0	0	0	0	0	0	1	1	0	0	0	0	0	0	0	0	0	0	0	0	0	1	N	Y	0.673	Supporting	0.129719	None	VUS	1	NA
missense_variant	1-241665762-T-C	c.1217A>G	p.(Asn406Ser)	0	0	0	0	0	0	0	0	0	0	0	0	0	0	0	0	0	0	0	0	0	0	0	0	0	0	0	0	1	0	0	1	1	N	Y	0.892	Moderate	0.164552	Supporting	VUS	2	NA
stop_gained	1-241665769-C-A	c.1210G>T	p.(Glu404Ter)	0	0	0	0	0	0	0	0	0	0	1	0	0	0	0	0	0	0	1	0	0	0	0	0	0	0	0	0	0	0	0	0	1	N	Y	NA	NA	0.652534	Strong	Pathogenic	1	pathogenic, VUS
missense_variant	1-241665775-G-A	c.1204C>T	p.(His402Tyr)	0	0	0	0	0	0	0	0	0	0	3	0	0	0	0	0	0	0	3	0	0	0	0	0	0	2	0	0	0	0	0	2	5	N	Y	0.794	Moderate	0.237323	Supporting	Conflicting	1	VUS
missense_variant	1-241665775-G-T	c.1204C>A	p.(His402Asn)	0	0	0	0	0	0	0	0	0	0	0	0	0	0	0	0	0	0	0	0	0	0	0	0	0	1	0	0	0	0	0	1	1	N	Y	0.489	None	-0.0489032	None	VUS	1	NA
missense_variant	1-241665780-T-C	c.1199A>G	p.(Asn400Ser)	0	0	0	0	0	0	0	0	0	0	3	0	0	0	1	0	0	0	4	0	0	0	0	0	0	4	0	0	0	0	0	4	8	N	Y	0.292	None	-0.265472	Supporting	VUS	2	NA
missense_variant	1-241665783-C-T	c.1196G>A	p.(Ser399Asn)	0	0	0	0	0	0	0	0	0	0	0	0	0	0	0	0	0	0	0	0	0	0	0	0	0	2	0	0	0	0	0	2	2	N	Y	0.761	Supporting	0.0241832	None	Pathogenic	1	likely pathogenic
missense_variant	1-241665784-T-C	c.1195A>G	p.(Ser399Gly)	0	0	0	0	0	0	0	0	0	0	0	0	0	0	0	0	0	0	0	0	0	0	0	0	0	2	0	0	0	0	0	2	2	N	Y	0.744	Supporting	0.101662	None	VUS	2	NA
missense_variant	1-241665790-C-T	c.1189G>A	p.(Gly397Arg)	0	1	0	0	1	0	1	0	0	1	0	0	0	0	0	0	0	1	1	0	0	0	0	0	0	9	0	0	0	0	0	9	10	Y	Y	0.825	Moderate	0.498393	Moderate	Pathogenic/Likely pathogenic	2	likely pathogenic, pathogenic, VUS
missense_variant	1-241665795-G-C	c.1184C>G	p.(Thr395Ser)	0	0	0	0	0	0	0	0	0	0	0	0	0	0	0	0	0	0	0	0	0	0	0	0	0	0	0	0	0	0	1	1	1	Y	Y	0.429	None	0.0504507	None	NA	NA	NA
missense_variant	1-241665796-T-C	c.1183A>G	p.(Thr395Ala)	0	0	0	0	0	0	0	0	0	0	0	0	0	0	0	0	0	0	0	0	0	0	0	0	0	1	0	0	0	0	0	1	1	Y	Y	0.581	None	0.167114	Supporting	NA	NA	NA
missense_variant	1-241665810-T-C	c.1169A>G	p.(Asn390Ser)	0	0	0	0	0	0	0	0	0	0	0	0	0	0	0	0	0	0	0	0	0	0	0	0	0	8	0	0	0	0	0	8	8	Y	Y	0.899	Moderate	0.140294	Supporting	Conflicting	1	NA
missense_variant	1-241665811-T-A	c.1168A>T	p.(Asn390Tyr)	0	0	0	0	0	0	0	0	0	0	0	0	1	0	0	0	0	0	1	0	0	0	0	0	0	0	0	0	0	0	0	0	1	Y	Y	0.94	Strong	0.575052	Strong	NA	NA	NA
missense_variant	1-241665822-T-G	c.1157A>C	p.(Gln386Pro)	0	0	0	0	0	0	0	0	0	0	1	0	0	0	0	0	0	0	1	0	0	0	0	0	0	0	0	0	0	0	0	0	1	Y	Y	0.936	Strong	0.553907	Strong	NA	NA	NA
missense_variant	1-241665825-G-A	c.1154C>T	p.(Ala385Val)	0	0	0	0	0	0	0	0	0	0	0	0	0	0	0	0	0	0	0	0	0	0	0	0	0	1	0	0	1	0	0	2	2	Y	Y	0.725	Supporting	0.448228	Moderate	NA	NA	NA
missense_variant	1-241665831-A-C	c.1148T>G	p.(Val383Gly)	0	0	0	0	0	0	0	0	0	0	1	0	0	0	0	0	0	0	1	0	0	0	0	0	0	0	0	0	0	0	0	0	1	Y	Y	0.896	Moderate	0.559826	Strong	NA	NA	NA
missense_variant	1-241665837-G-C	c.1142C>G	p.(Thr381Ser)	0	0	0	0	0	0	0	0	0	0	0	0	0	0	0	0	0	0	0	0	0	0	0	0	0	1	0	0	0	0	0	1	1	Y	Y	0.821	Moderate	0.318788	Moderate	NA	NA	NA
missense_variant	1-241665840-A-G	c.1139T>C	p.(Met380Thr)	0	0	0	0	0	0	0	0	0	0	0	0	0	0	0	0	0	0	0	0	0	0	0	0	0	2	0	0	0	0	0	2	2	Y	Y	0.798	Moderate	0.215238	Supporting	NA	NA	NA
missense_variant	1-241665841-T-C	c.1138A>G	p.(Met380Val)	0	0	0	0	0	0	0	0	0	0	0	1	0	0	1	0	0	0	2	0	0	0	0	0	0	8	0	0	0	0	0	8	10	Y	Y	0.361	None	-0.153158	None	Conflicting	1	NA
frameshift_variant	1-241665850-ACT-A	c.1127_1128del	p.(Gln376LeufsTer2)	0	0	0	0	0	0	0	0	0	0	0	0	0	0	0	0	0	0	0	0	0	0	0	0	0	0	0	0	1	0	0	1	1	Y	Y	NA	NA	NA	NA	Pathogenic	1	NA
missense_variant	1-241665851-C-A	c.1128G>T	p.(Gln376His)	0	0	0	0	0	0	0	0	0	0	0	0	0	0	0	0	1	0	1	0	0	0	0	0	0	0	0	0	0	0	0	0	1	Y	Y	0.931	Moderate	0.555267	Strong	VUS	2	NA
missense_variant	1-241665859-G-A	c.1120C>T	p.(Pro374Ser)	0	0	0	0	0	0	0	0	0	0	1	0	0	0	0	0	0	0	1	0	0	0	0	0	0	0	0	0	0	0	0	0	1	Y	Y	0.965	Strong	0.617688	Strong	NA	NA	VUS
missense_variant	1-241665860-G-T	c.1119C>A	p.(Asn373Lys)	0	0	0	0	0	0	0	0	0	0	0	0	0	0	0	0	0	0	0	0	0	0	0	0	0	1	0	0	0	0	0	1	1	Y	Y	0.865	Moderate	0.186706	Supporting	VUS	1	NA
missense_variant	1-241665861-T-C	c.1118A>G	p.(Asn373Ser)	0	0	1	0	1	0	0	1	0	1	0	0	0	0	0	0	0	0	0	0	0	0	0	0	0	0	0	0	0	0	0	0	0	Y	Y	0.886	Moderate	0.19729	Supporting	Conflicting	1	pathogenic, VUS
missense_variant	1-241665862-T-G	c.1117A>C	p.(Asn373His)	0	0	0	0	0	0	0	0	0	0	0	0	0	0	0	1	0	0	1	0	0	0	0	0	0	0	0	0	0	0	0	0	1	Y	Y	0.9	Moderate	0.303418	Moderate	NA	NA	NA
splice_acceptor_variant	1-241665871-C-T	c.1109-1G>A	NA	0	0	0	0	0	0	0	0	0	0	1	0	0	0	0	0	0	0	1	0	0	0	0	0	0	1	0	0	0	0	0	1	2	N	N	NA	NA	0.415526	Moderate	NA	NA	NA
missense_variant	1-241667353-C-T	c.1097G>A	p.(Ser366Asn)	0	1	0	0	1	0	1	0	0	1	0	0	0	0	0	0	0	0	0	0	0	0	0	0	0	3	0	0	0	0	0	3	3	Y	Y	0.877	Moderate	0.211146	Supporting	Pathogenic/Likely pathogenic	2	VUS
missense_variant	1-241667356-C-T	c.1094G>A	p.(Ser365Asn)	0	1	0	0	1	0	1	0	0	1	0	0	0	0	0	0	0	0	0	0	0	0	0	0	0	2	0	0	0	0	0	2	2	Y	Y	0.847	Moderate	0.195243	Supporting	Pathogenic/Likely pathogenic	2	NA
missense_variant	1-241667375-G-A	c.1075C>T	p.(Pro359Ser)	0	0	0	0	0	0	0	0	0	0	0	0	0	0	0	0	0	0	0	0	0	0	0	0	0	0	0	0	0	0	1	1	1	N	Y	0.898	Moderate	0.341573	Moderate	NA	NA	NA
missense_variant	1-241667380-A-G	c.1070T>C	p.(Ile357Thr)	0	0	0	0	0	0	0	0	0	0	0	0	0	0	0	0	1	0	1	0	0	0	0	0	0	0	0	0	0	0	0	0	1	N	Y	0.571	None	0.157391	Supporting	VUS	2	NA
missense_variant	1-241667387-C-T	c.1063G>A	p.(Glu355Lys)	0	0	0	0	0	0	0	0	0	0	0	0	0	0	0	0	0	0	0	0	0	0	0	0	0	1	0	0	0	0	0	1	1	N	Y	0.945	Strong	0.58391	Strong	VUS	1	pathogenic
missense_variant	1-241667398-G-A	c.1052C>T	p.(Ser351Leu)	0	0	0	0	0	0	0	0	0	0	0	0	0	0	0	0	1	0	1	0	0	0	0	0	0	0	0	0	0	0	0	0	1	N	Y	0.76	Supporting	0.54467	Strong	NA	NA	NA
missense_variant	1-241667399-A-C	c.1051T>G	p.(Ser351Ala)	0	0	0	0	0	0	0	0	0	0	1	0	0	0	0	0	0	0	1	0	0	0	0	0	0	0	0	0	0	0	0	0	1	N	Y	0.604	None	0.242503	Supporting	VUS	2	NA
missense_variant	1-241667401-C-T	c.1049G>A	p.(Arg350Gln)	0	0	0	0	0	0	0	0	0	0	0	0	0	0	0	0	0	0	0	0	0	0	0	0	0	6	0	1	0	0	0	7	7	N	Y	0.925	Moderate	0.387224	Moderate	VUS	2	VUS
missense_variant	1-241667402-G-A	c.1048C>T	p.(Arg350Trp)	0	0	0	0	0	0	0	0	0	0	2	0	0	0	0	0	2	0	4	0	0	0	0	0	0	7	0	0	0	0	1	8	12	N	Y	0.861	Moderate	0.552173	Strong	Conflicting	1	likely pathogenic, VUS
missense_variant	1-241667408-C-T	c.1042G>A	p.(Gly348Ser)	0	0	0	0	0	0	0	0	0	0	0	0	0	0	0	0	1	0	1	0	0	0	0	0	0	0	0	0	0	0	0	0	1	N	Y	0.928	Moderate	0.483788	Moderate	NA	NA	NA
missense_variant	1-241667416-A-C	c.1034T>G	p.(Leu345Trp)	0	0	0	0	0	0	0	0	0	0	0	0	0	0	0	0	0	0	0	0	0	0	0	0	0	1	0	0	0	0	0	1	1	N	Y	0.956	Strong	0.592984	Strong	NA	NA	NA
missense_variant	1-241667422-C-T	c.1028G>A	p.(Arg343Gln)	0	0	0	0	0	0	0	0	0	0	1	0	0	0	0	0	1	0	2	0	0	0	0	0	0	0	0	0	0	0	0	0	2	N	Y	0.944	Strong	0.585286	Strong	VUS	2	NA
stop_gained	1-241667423-G-A	c.1027C>T	p.(Arg343Ter)	0	0	0	0	0	0	0	0	0	0	0	0	0	0	0	1	0	0	1	0	0	0	0	0	0	2	0	0	0	0	0	2	3	N	Y	NA	NA	0.652534	Strong	Pathogenic	2	pathogenic, VUS
missense_variant	1-241667425-A-G	c.1025T>C	p.(Ile342Thr)	0	0	0	0	0	0	0	0	0	0	1	0	0	0	0	0	0	0	1	0	0	0	0	0	0	2	0	0	0	0	0	2	3	N	Y	0.897	Moderate	0.425947	Moderate	VUS	2	NA
missense_variant	1-241667430-A-T	c.1020T>A	p.(Asn340Lys)	1	0	0	0	1	1	0	0	0	1	2	0	0	0	0	0	0	1	3	0	0	0	0	0	0	5	0	0	0	0	0	5	8	N	Y	0.885	Moderate	0.107358	None	Pathogenic/Likely pathogenic	2	VUS
missense_variant	1-241667432-T-C	c.1018A>G	p.(Asn340Asp)	0	0	0	0	0	0	0	0	0	0	0	1	0	0	0	0	0	0	1	0	0	0	0	0	0	0	0	0	0	0	0	0	1	N	Y	0.935	Strong	0.201815	Supporting	NA	NA	NA
missense_variant	1-241667434-G-A	c.1016C>T	p.(Ala339Val)	0	0	0	0	0	0	0	0	0	0	0	0	0	0	0	0	0	0	0	0	0	0	0	0	0	2	0	0	0	0	0	2	2	N	Y	0.969	Strong	0.59204	Strong	Conflicting	1	NA
missense_variant	1-241667443-A-C	c.1007T>G	p.(Met336Arg)	0	0	0	0	0	0	0	0	0	0	0	0	0	0	0	0	0	0	0	0	0	0	0	0	0	0	0	0	1	0	0	1	1	N	Y	0.954	Strong	0.573657	Strong	Likely pathogenic	1	NA
missense_variant	1-241667450-T-C	c.1000A>G	p.(Ser334Gly)	0	0	0	0	0	0	0	0	0	0	1	0	0	0	0	0	0	0	1	0	0	0	0	0	0	0	0	0	0	0	0	0	1	N	Y	0.954	Strong	0.322179	Moderate	VUS	2	NA
missense_variant	1-241667450-T-G	c.1000A>C	p.(Ser334Arg)	1	0	0	0	1	0	0	0	0	0	1	0	0	0	0	0	0	0	1	0	0	0	0	0	0	0	0	0	0	0	0	0	1	N	Y	0.965	Strong	0.585459	Strong	Likely pathogenic	2	likely pathogenic
stop_gained	1-241667451-G-T	c.999C>A	p.(Cys333Ter)	0	1	0	0	1	0	1	0	0	1	0	0	0	0	0	0	0	0	0	0	0	0	0	0	0	0	0	0	0	0	0	0	0	N	Y	NA	NA	0.577639	Strong	Pathogenic	2	NA
missense_variant	1-241667456-C-T	c.994G>A	p.(Ala332Thr)	0	0	0	0	0	0	0	0	0	0	0	0	2	0	0	0	0	0	2	0	0	0	0	0	0	0	0	0	0	0	0	0	2	N	Y	0.928	Moderate	0.578729	Strong	VUS	2	NA
missense_variant	1-241667459-T-C	c.991A>G	p.(Thr331Ala)	0	0	0	0	0	0	0	0	0	0	0	0	1	0	0	0	0	0	1	0	0	0	0	0	0	1	0	0	0	0	0	1	2	N	Y	0.329	None	-0.144761	None	VUS	2	NA
frameshift_variant	1-241667459-T-TA	c.990dup	p.(Thr331TyrfsTer11)	0	0	1	0	1	0	0	1	0	1	0	0	0	0	0	0	0	0	0	0	0	0	0	0	0	0	0	0	0	0	0	0	0	N	Y	NA	NA	NA	NA	NA	NA	NA
missense_variant	1-241667462-T-A	c.988A>T	p.(Thr330Ser)	0	0	0	0	0	0	0	0	0	0	0	0	1	0	0	0	0	0	1	0	0	0	0	0	0	0	0	0	0	0	0	0	1	N	Y	0.828	Moderate	0.340697	Moderate	NA	NA	NA
missense_variant	1-241667462-T-C	c.988A>G	p.(Thr330Ala)	0	0	0	0	0	0	0	0	0	0	3	0	0	0	0	0	0	0	3	0	0	0	0	0	0	0	0	0	0	0	0	0	3	N	Y	0.741	Supporting	0.473987	Moderate	VUS	2	NA
missense_variant	1-241667464-T-C	c.986A>G	p.(Asn329Ser)	0	0	0	0	0	0	0	0	0	0	0	0	0	0	0	0	0	0	0	0	0	0	0	0	0	1	0	0	0	0	0	1	1	N	Y	0.942	Strong	0.0481176	None	VUS	2	VUS
missense_variant	1-241667468-T-C	c.982A>G	p.(Met328Val)	0	0	0	0	0	0	0	0	0	0	0	0	0	0	1	0	0	0	1	0	0	0	0	0	0	1	0	0	0	0	0	1	2	N	Y	0.596	None	0.139489	Supporting	VUS	2	NA
missense_variant	1-241667468-T-G	c.982A>C	p.(Met328Leu)	0	0	0	0	0	0	0	0	0	0	0	1	0	0	0	0	0	0	1	0	0	0	0	0	0	0	0	0	0	0	0	0	1	N	Y	0.409	None	-0.039787	None	VUS	2	NA
missense_variant	1-241667471-C-T	c.979G>A	p.(Ala327Thr)	0	0	0	0	0	0	0	0	0	0	0	0	0	0	1	0	0	0	1	0	0	0	0	0	0	0	0	0	0	0	0	0	1	N	Y	0.832	Moderate	0.501945	Strong	VUS	2	NA
missense_variant	1-241667473-C-T	c.977G>A	p.(Gly326Glu)	0	0	0	0	0	0	0	0	0	0	0	0	0	0	0	0	0	0	0	0	0	0	0	0	0	1	0	0	0	0	0	1	1	N	Y	0.966	Strong	0.586937	Strong	Likely pathogenic	2	NA
missense_variant	1-241667476-C-A	c.974G>T	p.(Ser325Ile)	0	0	0	0	0	0	0	0	0	0	0	0	0	0	0	0	0	0	0	0	0	0	0	0	0	1	0	0	0	0	0	1	1	N	Y	0.944	Strong	0.554056	Strong	NA	NA	NA
missense_variant	1-241667476-C-G	c.974G>C	p.(Ser325Thr)	0	0	0	0	0	0	0	0	0	0	0	0	0	0	0	0	0	0	0	0	0	0	0	0	0	6	0	0	0	0	0	6	6	N	Y	0.88	Moderate	0.469974	Moderate	VUS	2	NA
missense_variant	1-241667479-A-G	c.971T>C	p.(Leu324Pro)	0	0	0	0	0	0	0	0	0	0	0	0	0	0	0	0	0	0	0	0	0	0	0	0	0	1	0	0	0	0	0	1	1	N	Y	0.919	Moderate	0.547677	Strong	NA	NA	NA
missense_variant	1-241667485-A-C	c.965T>G	p.(Val322Gly)	0	0	0	0	0	0	0	0	0	0	0	0	0	0	0	0	1	0	1	0	0	0	0	0	0	1	0	0	0	0	0	1	2	N	Y	0.962	Strong	0.600392	Strong	Likely pathogenic	2	NA
missense_variant	1-241667486-C-T	c.964G>A	p.(Val322Ile)	0	0	0	0	0	0	0	0	0	0	0	0	0	0	0	0	0	0	0	0	0	0	0	0	0	2	0	0	0	0	0	2	2	N	Y	0.757	Supporting	0.167797	Supporting	NA	NA	NA
missense_variant	1-241667492-C-T	c.958G>A	p.(Ala320Thr)	0	0	0	0	0	0	0	0	0	0	2	0	2	0	0	0	0	0	4	0	0	0	0	0	0	3	0	0	0	0	0	3	7	N	Y	0.881	Moderate	0.380186	Moderate	VUS	2	NA
missense_variant	1-241667495-C-T	c.955G>A	p.(Asp319Asn)	0	0	0	0	0	0	0	0	0	0	0	0	0	0	0	0	0	0	0	0	0	0	0	0	0	0	0	0	1	0	0	1	1	N	Y	0.962	Strong	0.150442	Supporting	VUS	1	NA
missense_variant	1-241667496-A-C	c.954T>G	p.(His318Gln)	0	0	0	0	0	0	0	0	0	0	0	0	0	0	0	0	0	0	0	0	0	0	0	0	0	0	0	0	0	0	1	1	1	N	Y	0.754	Supporting	0.398414	Moderate	NA	NA	NA
missense_variant	1-241667497-T-A	c.953A>T	p.(His318Leu)	0	0	0	0	0	0	0	0	0	0	0	0	0	0	0	0	1	0	1	0	0	0	0	0	0	0	0	0	0	0	0	0	1	N	Y	0.958	Strong	0.530147	Strong	Pathogenic	1	VUS
missense_variant	1-241667497-T-C	c.953A>G	p.(His318Arg)	0	0	0	0	0	0	0	0	0	0	0	0	0	0	1	0	0	0	1	0	0	0	0	0	0	0	0	0	0	0	0	0	1	N	Y	0.85	Moderate	0.451515	Moderate	VUS	1	NA
missense_variant	1-241667503-G-T	c.947C>A	p.(Ala316Asp)	1	0	0	0	1	1	0	0	0	1	0	0	0	0	0	0	0	0	0	0	0	0	0	0	0	0	0	0	0	0	0	0	0	N	Y	0.943	Strong	0.596083	Strong	Pathogenic/Likely pathogenic	2	NA
missense_variant	1-241667522-T-A	c.928A>T	p.(Asn310Tyr)	0	0	0	0	0	0	0	0	0	0	0	0	0	0	0	0	0	0	0	0	0	0	0	0	0	1	0	0	0	0	0	1	1	N	Y	0.963	Strong	0.563979	Strong	NA	NA	VUS
missense_variant	1-241667524-G-A	c.926C>T	p.(Pro309Leu)	0	0	0	0	0	0	0	0	0	0	1	0	0	0	0	0	2	0	3	0	0	0	0	0	0	1	1	0	1	0	0	3	6	N	Y	0.915	Moderate	0.403958	Moderate	Conflicting	1	NA
missense_variant	1-241667525-G-A	c.925C>T	p.(Pro309Ser)	0	0	0	0	0	0	0	0	0	0	3	0	0	0	1	0	0	1	5	0	0	0	0	0	0	6	0	0	1	0	1	8	13	N	Y	0.827	Moderate	0.242589	Supporting	Conflicting	1	VUS
missense_variant	1-241667527-G-C	c.923C>G	p.(Ala308Gly)	0	0	0	0	0	0	0	0	0	0	1	0	0	0	0	0	0	0	1	0	0	0	0	0	0	0	0	0	0	0	0	0	1	N	Y	0.946	Strong	0.484695	Moderate	Conflicting	1	NA
missense_variant	1-241667531-T-G	c.919A>C	p.(Thr307Pro)	0	0	0	0	0	0	0	0	0	0	0	0	0	0	0	0	0	0	0	0	0	0	0	0	0	7	0	0	0	0	0	7	7	N	Y	0.709	Supporting	0.344922	Moderate	NA	NA	NA
missense_variant	1-241667535-A-C	c.915T>G	p.(Phe305Leu)	0	1	0	0	1	0	1	0	0	1	0	0	0	0	0	0	0	0	0	0	0	0	0	0	0	0	0	0	0	0	0	0	0	N	Y	0.831	Moderate	0.385703	Moderate	Likely pathogenic	1	NA
missense_variant	1-241667537-A-G	c.913T>C	p.(Phe305Leu)	0	0	0	0	0	0	0	0	0	0	0	0	0	0	0	0	0	0	0	0	0	0	0	0	0	1	0	0	0	0	0	1	1	N	Y	0.927	Moderate	0.458631	Moderate	NA	NA	NA
missense_variant	1-241667542-A-G	c.908T>C	p.(Leu303Ser)	0	0	0	0	0	0	0	0	0	0	1	0	0	0	0	0	0	0	1	0	0	0	0	0	0	0	0	0	0	0	0	0	1	N	Y	0.946	Strong	0.564556	Strong	Conflicting	1	likely pathogenic
missense_variant&splice_region_variant	1-241667545-C-G	c.905G>C	p.(Gly302Ala)	0	0	0	0	0	0	0	0	0	0	1	0	0	0	0	0	0	0	1	0	0	0	0	0	0	0	0	0	0	0	0	0	1	N	Y	0.813	Moderate	0.168746	Supporting	VUS	2	NA
missense_variant&splice_region_variant	1-241667545-C-T	c.905G>A	p.(Gly302Asp)	0	0	0	0	0	0	0	0	0	0	0	0	0	0	0	0	0	0	0	0	0	0	0	0	0	1	0	0	1	0	0	2	2	N	Y	0.912	Moderate	0.37582	Moderate	VUS	2	NA
splice_acceptor_variant	1-241667546-C-G	c.905-1G>C	NA	1	0	0	0	1	0	0	0	0	0	0	0	0	0	0	0	0	0	0	0	0	0	0	0	0	0	0	0	0	0	0	0	0	N	N	NA	NA	0.290113	Moderate	Likely pathogenic	1	NA
missense_variant&splice_region_variant	1-241669303-C-T	c.904G>A	p.(Gly302Ser)	0	0	0	0	0	0	0	0	0	0	1	0	0	0	0	0	0	0	1	0	0	0	0	0	0	9	0	0	0	0	0	9	10	N	Y	0.725	Supporting	0.296747	Moderate	VUS	2	NA
missense_variant	1-241669306-T-C	c.901A>G	p.(Thr301Ala)	0	0	0	0	0	0	0	0	0	0	0	0	0	0	0	0	0	0	0	0	0	0	0	0	0	0	0	0	0	0	1	1	1	N	Y	0.944	Strong	0.50378	Strong	VUS	1	NA
missense_variant	1-241669314-G-C	c.893C>G	p.(Ala298Gly)	0	0	0	0	0	0	0	0	0	0	0	0	0	0	0	0	0	0	0	0	0	0	0	0	0	2	0	0	0	0	0	2	2	N	Y	0.625	None	0.144462	Supporting	VUS	2	NA
missense_variant	1-241669315-C-A	c.892G>T	p.(Ala298Ser)	0	0	0	0	0	0	0	0	0	0	1	0	0	0	0	0	0	0	1	0	0	0	0	0	0	0	0	0	0	0	0	0	1	N	Y	0.405	None	-0.160502	None	VUS	2	NA
missense_variant	1-241669318-C-T	c.889G>A	p.(Val297Met)	0	0	0	0	0	0	0	0	0	0	0	0	0	0	0	0	0	0	0	0	0	0	0	0	0	3	0	0	0	0	0	3	3	N	Y	0.79	Moderate	0.310751	Moderate	VUS	2	NA
missense_variant	1-241669330-C-T	c.877G>A	p.(Val293Ile)	0	0	0	0	0	0	0	0	0	0	0	0	0	0	0	0	1	0	1	0	0	0	0	0	0	1	0	0	1	0	0	2	3	N	Y	0.515	None	0.105685	None	VUS	2	NA
missense_variant	1-241669333-T-C	c.874A>G	p.(Lys292Glu)	0	0	0	0	0	0	0	0	0	0	1	0	0	0	0	0	0	0	1	0	0	0	0	0	0	0	0	0	0	0	0	0	1	N	Y	0.89	Moderate	0.445361	Moderate	VUS	2	NA
missense_variant	1-241669333-T-G	c.874A>C	p.(Lys292Gln)	0	0	0	0	0	0	0	0	0	0	0	0	2	0	0	0	0	0	2	0	0	0	0	0	0	0	0	0	0	0	0	0	2	N	Y	0.806	Moderate	0.292804	Moderate	VUS	2	NA
missense_variant	1-241669339-C-A	c.868G>T	p.(Ala290Ser)	0	0	0	0	0	0	0	0	0	0	0	0	0	0	0	0	0	0	0	0	0	0	0	0	0	2	0	0	0	0	0	2	2	N	Y	0.731	Supporting	0.261932	Supporting	NA	NA	NA
missense_variant	1-241669347-A-C	c.860T>G	p.(Ile287Ser)	0	0	0	0	0	0	0	0	0	0	0	0	0	0	0	0	0	0	0	0	0	0	0	0	0	8	0	0	0	0	0	8	8	N	Y	0.604	None	0.245932	Supporting	NA	NA	NA
missense_variant	1-241669354-T-C	c.853A>G	p.(Thr285Ala)	0	0	0	0	0	0	0	0	0	0	0	0	0	0	1	0	0	0	1	0	0	0	0	0	0	0	0	0	0	0	0	0	1	N	Y	0.693	Supporting	0.457259	Moderate	Conflicting	1	NA
missense_variant	1-241669357-T-C	c.850A>G	p.(Asn284Asp)	0	0	0	0	0	0	0	0	0	0	0	0	1	0	0	0	0	0	1	0	0	0	0	0	0	0	0	0	0	0	0	0	1	N	Y	0.899	Moderate	0.230412	Supporting	VUS	1	NA
missense_variant	1-241669360-A-C	c.847T>G	p.(Leu283Val)	0	0	0	0	0	0	0	0	0	0	0	0	0	0	0	0	0	0	0	0	0	0	0	0	0	1	0	0	0	0	0	1	1	N	Y	0.827	Moderate	0.424025	Moderate	NA	NA	NA
missense_variant	1-241669366-T-G	c.841A>C	p.(Thr281Pro)	0	1	0	0	1	0	1	0	0	1	0	0	0	0	0	0	0	0	0	0	0	0	0	0	0	0	0	0	0	0	0	0	0	N	Y	0.907	Moderate	0.582574	Strong	NA	NA	pathogenic
missense_variant	1-241669377-G-A	c.830C>T	p.(Thr277Ile)	0	0	0	0	0	0	0	0	0	0	0	0	0	0	0	0	0	0	0	0	0	0	0	0	0	1	0	0	0	0	0	1	1	N	Y	0.916	Moderate	0.599962	Strong	NA	NA	likely pathogenic
missense_variant	1-241669380-C-G	c.827G>C	p.(Gly276Ala)	0	0	0	0	0	0	0	0	0	0	0	0	0	0	0	0	0	0	0	0	0	0	0	0	0	1	0	0	0	0	0	1	1	N	N	0.93	Moderate	0.336525	Moderate	NA	NA	NA
missense_variant	1-241669389-G-A	c.818C>T	p.(Ala273Val)	0	0	0	0	0	0	0	0	0	0	0	0	0	0	0	0	0	0	0	0	0	0	0	0	0	1	0	0	0	0	0	1	1	N	N	0.911	Moderate	0.590724	Strong	VUS	1	NA
missense_variant	1-241669390-C-A	c.817G>T	p.(Ala273Ser)	0	0	0	0	0	0	0	0	0	0	0	0	0	0	0	0	0	0	0	0	0	0	0	0	0	5	0	0	0	0	0	5	5	N	N	0.861	Moderate	0.300928	Moderate	NA	NA	NA
missense_variant	1-241669390-C-T	c.817G>A	p.(Ala273Thr)	0	0	0	0	0	0	0	0	0	0	0	0	0	0	0	0	0	0	0	0	0	0	0	0	0	4	0	0	0	0	0	4	4	N	N	0.867	Moderate	0.502532	Strong	Conflicting	1	likely pathogenic (dominant)
missense_variant	1-241669392-A-G	c.815T>C	p.(Leu272Pro)	0	0	0	0	0	0	0	0	0	0	0	0	0	0	0	0	0	0	0	0	0	0	0	0	0	1	0	0	0	0	0	1	1	N	N	0.96	Strong	0.599482	Strong	NA	NA	NA
missense_variant	1-241669393-G-A	c.814C>T	p.(Leu272Phe)	0	0	0	0	0	0	0	0	0	0	0	0	0	0	0	0	0	0	0	0	0	0	0	0	0	2	0	0	0	0	0	2	2	N	N	0.84	Moderate	0.564017	Strong	VUS	1	NA
missense_variant	1-241669398-T-C	c.809A>G	p.(Tyr270Cys)	0	0	0	0	0	0	0	0	0	0	0	0	0	0	0	0	0	0	0	0	0	0	0	0	0	12	0	1	1	0	0	14	14	N	N	0.894	Moderate	0.491599	Moderate	Conflicting	1	NA
missense_variant	1-241669401-A-C	c.806T>G	p.(Ile269Ser)	0	0	0	0	0	0	0	0	0	0	0	0	0	0	0	0	0	0	0	0	0	0	0	0	0	1	0	0	0	0	0	1	1	N	N	0.844	Moderate	0.326654	Moderate	NA	NA	NA
missense_variant	1-241669402-T-C	c.805A>G	p.(Ile269Val)	0	0	0	0	0	0	0	0	0	0	0	0	0	0	0	0	0	0	0	0	0	0	0	0	0	1	1	0	1	0	0	3	3	N	N	0.412	None	-0.165759	None	VUS	2	NA
missense_variant	1-241669411-T-A	c.796A>T	p.(Met266Leu)	0	0	0	0	0	0	0	0	0	0	1	0	0	0	0	0	0	0	1	0	0	0	0	0	0	0	0	0	0	0	0	0	1	N	N	0.37	None	-0.126953	None	VUS	2	NA
missense_variant	1-241669411-T-C	c.796A>G	p.(Met266Val)	0	0	0	0	0	0	0	0	0	0	0	0	1	0	0	0	0	0	1	0	0	0	0	0	0	0	0	0	0	0	0	0	1	N	N	0.548	None	0.0199354	None	VUS	1	NA
missense_variant	1-241669422-A-C	c.785T>G	p.(Ile262Arg)	1	0	0	0	1	0	0	0	0	0	0	0	0	0	0	0	0	0	0	0	0	0	0	0	0	0	0	0	0	0	0	0	0	N	N	0.955	Strong	0.39982	Moderate	Conflicting	1	NA
missense_variant	1-241669423-T-C	c.784A>G	p.(Ile262Val)	0	0	0	0	0	0	0	0	0	0	0	0	0	0	0	0	0	0	0	0	0	0	0	0	0	0	0	1	0	0	0	1	1	N	N	0.48	None	-0.0999659	None	VUS	2	NA
missense_variant	1-241669425-C-A	c.782G>T	p.(Arg261Ile)	0	0	0	0	0	0	0	0	0	0	0	0	0	0	0	0	0	0	0	0	0	0	0	0	0	2	0	0	0	0	0	2	2	N	N	0.971	Strong	0.585568	Strong	Conflicting	1	VUS
missense_variant	1-241669429-T-A	c.778A>T	p.(Thr260Ser)	0	0	0	0	0	0	0	0	0	0	0	0	0	0	0	0	0	0	0	0	0	0	0	0	0	1	0	0	0	0	0	1	1	N	N	0.247	Supporting	-0.249003	Supporting	NA	NA	NA
missense_variant	1-241669430-C-T	c.777G>A	p.(Met259Ile)	0	0	0	0	0	0	0	0	0	0	0	0	0	0	0	0	0	0	0	0	0	0	0	0	0	4	0	0	0	0	0	4	4	N	N	0.314	None	-0.203296	Supporting	VUS	2	NA
missense_variant	1-241669431-A-G	c.776T>C	p.(Met259Thr)	0	0	0	0	0	0	0	0	0	0	0	0	0	0	1	0	0	0	1	0	0	0	0	0	0	0	0	0	0	0	0	0	1	N	N	0.404	None	-0.112699	None	VUS	2	NA
missense_variant	1-241669432-T-C	c.775A>G	p.(Met259Val)	0	0	0	0	0	0	0	0	0	0	0	0	0	0	0	0	1	1	2	0	0	0	0	0	0	0	0	0	0	0	0	0	2	N	N	0.338	None	-0.193862	Supporting	Conflicting	1	NA
missense_variant	1-241669435-C-T	c.772G>A	p.(Ala258Thr)	0	0	0	0	0	0	0	0	0	0	0	0	0	0	0	0	0	0	0	0	0	0	0	0	0	2	0	0	0	0	0	2	2	N	N	0.545	None	-0.0127285	None	VUS	2	NA
missense_variant	1-241669443-A-G	c.764T>C	p.(Val255Ala)	0	0	0	0	0	0	0	0	0	0	0	0	0	0	0	0	0	0	0	0	0	0	0	0	0	0	0	1	0	0	0	1	1	N	N	0.804	Moderate	0.260086	Supporting	VUS	1	NA
missense_variant	1-241669444-C-T	c.763G>A	p.(Val255Ile)	0	0	0	0	0	0	0	0	0	0	2	0	0	0	0	0	1	0	3	0	0	0	0	0	0	0	0	0	0	0	0	0	3	N	N	0.313	None	-0.153804	None	VUS	2	NA
missense_variant	1-241669453-C-T	c.754G>A	p.(Val252Ile)	0	0	0	0	0	0	0	0	0	0	0	0	1	0	0	0	0	0	1	0	0	0	0	0	0	0	0	0	0	0	0	0	1	N	N	0.711	Supporting	0.17334	Supporting	VUS	1	NA
missense_variant	1-241669461-C-G	c.746G>C	p.(Ser249Thr)	0	0	0	0	0	0	0	0	0	0	0	0	0	0	0	0	1	0	1	0	0	0	0	0	0	0	0	0	0	0	0	0	1	N	N	0.871	Moderate	0.179602	Supporting	NA	NA	NA
missense_variant	1-241669461-C-T	c.746G>A	p.(Ser249Asn)	0	0	0	0	0	0	0	0	0	0	0	0	0	0	0	0	0	0	0	0	0	0	0	0	0	1	0	0	0	0	0	1	1	N	N	0.823	Moderate	0.112025	None	NA	NA	NA
missense_variant	1-241669463-A-C	c.744T>G	p.(Phe248Leu)	0	0	0	0	0	0	0	0	0	0	0	0	0	0	0	0	1	0	1	0	0	0	0	0	0	0	0	1	0	0	0	1	2	N	N	0.829	Moderate	0.383007	Moderate	NA	NA	NA
missense_variant&splice_region_variant	1-241669467-T-A	c.740A>T	p.(Glu247Val)	0	0	0	0	0	0	0	0	0	0	1	0	0	0	0	0	0	0	1	0	0	0	0	0	0	0	0	0	0	0	0	0	1	N	N	0.968	Strong	0.515839	Strong	NA	NA	NA
splice_donor_variant,splice_donor_region_variant,coding_sequence_variant,intron_variant	1-241671899-ATACCTGCCCAAGAGTAAGTG-A	c.722_738+3del	NA	0	1	0	0	1	0	1	0	0	1	0	0	0	0	0	0	0	0	0	0	0	0	0	0	0	1	0	0	0	0	0	1	1	N	N	NA	NA	NA	NA	Pathogenic	2	NA
missense_variant	1-241671911-G-C	c.730C>G	p.(Leu244Val)	0	0	0	0	0	0	0	0	0	0	0	0	0	0	0	0	0	0	0	0	0	0	0	0	0	1	0	0	0	0	0	1	1	N	N	0.944	Strong	0.503291	Strong	NA	NA	NA
missense_variant	1-241671920-G-A	c.721C>T	p.(Pro241Ser)	0	0	0	0	0	0	0	0	0	0	1	0	0	0	0	0	0	0	1	0	0	0	0	0	0	0	0	0	0	0	0	0	1	N	N	0.957	Strong	0.61469	Strong	NA	NA	NA
missense_variant	1-241671923-C-G	c.718G>C	p.(Val240Leu)	0	0	0	0	0	0	0	0	0	0	0	0	1	0	0	0	0	0	1	0	0	0	0	0	0	0	0	0	0	0	0	0	1	N	N	0.697	Supporting	0.485448	Moderate	VUS	2	NA
missense_variant	1-241671925-G-A	c.716C>T	p.(Ala239Val)	0	0	0	0	0	0	0	0	0	0	0	0	0	0	0	0	0	0	0	0	0	0	0	0	0	3	0	0	0	0	0	3	3	N	N	0.935	Strong	0.61355	Strong	NA	NA	NA
missense_variant	1-241671931-T-C	c.710A>G	p.(Gln237Arg)	0	0	0	0	0	0	0	0	0	0	0	0	0	0	0	0	0	0	0	0	0	0	0	0	0	5	0	0	0	0	0	5	5	N	N	0.971	Strong	0.589902	Strong	VUS	2	NA
missense_variant	1-241671934-G-A	c.707C>T	p.(Thr236Ile)	0	0	0	0	0	0	0	0	0	0	1	0	0	0	0	0	0	0	1	0	0	0	0	0	0	2	0	0	0	0	0	2	3	N	N	0.857	Moderate	0.529233	Strong	VUS	2	NA
missense_variant	1-241671938-G-A	c.703C>T	p.(His235Tyr)	0	0	0	0	0	0	0	0	0	0	0	0	0	0	1	0	0	0	1	0	0	0	0	0	0	0	0	0	0	0	0	0	1	N	N	0.948	Strong	0.612573	Strong	Pathogenic/Likely pathogenic	2	NA
missense_variant	1-241671938-G-C	c.703C>G	p.(His235Asp)	0	1	0	0	1	0	1	0	0	1	0	0	0	0	0	0	0	0	0	0	0	0	0	0	0	0	0	0	0	0	0	0	0	N	N	0.937	Strong	0.61305	Strong	Likely pathogenic	2	NA
missense_variant	1-241671941-T-C	c.700A>G	p.(Thr234Ala)	0	0	0	0	0	0	0	0	0	0	1	0	0	0	0	0	0	0	1	0	0	0	0	0	0	1	0	0	0	0	0	1	2	Y	N	0.913	Moderate	0.583923	Strong	Pathogenic/Likely pathogenic	2	NA
missense_variant	1-241671943-C-A	c.698G>T	p.(Arg233Leu)	0	0	0	0	0	0	0	0	0	0	0	0	0	0	0	0	1	0	1	0	0	0	0	0	0	0	0	0	0	0	0	0	1	Y	N	0.945	Strong	0.599658	Strong	Pathogenic/Likely pathogenic	2	VUS
missense_variant	1-241671943-C-T	c.698G>A	p.(Arg233His)	0	1	0	0	1	0	1	0	0	1	1	0	0	0	0	0	0	0	1	0	0	0	0	0	0	7	0	0	0	0	0	7	8	Y	N	0.963	Strong	0.598774	Strong	Pathogenic	2	pathogenic, pathogenic (dominant), VUS
missense_variant	1-241671944-G-A	c.697C>T	p.(Arg233Cys)	0	0	1	0	1	0	0	1	0	1	0	0	0	0	0	0	0	0	0	0	0	0	0	0	0	3	0	0	0	0	1	4	4	Y	N	0.949	Strong	0.612601	Strong	Pathogenic	2	likely pathogenic, pathogenic, VUS
missense_variant	1-241671947-C-T	c.694G>A	p.(Gly232Arg)	0	0	0	0	0	0	0	0	0	0	0	0	0	0	0	0	1	0	1	0	0	0	0	0	0	0	0	0	0	0	0	0	1	Y	N	0.984	Strong	0.601026	Strong	NA	NA	NA
missense_variant	1-241671949-A-G	c.692T>C	p.(Ile231Thr)	0	0	0	0	0	0	0	0	0	0	0	0	0	0	0	0	0	0	0	0	0	0	0	0	0	3	0	0	0	0	0	3	3	Y	N	0.913	Moderate	0.511913	Strong	VUS	2	NA
missense_variant	1-241671950-T-C	c.691A>G	p.(Ile231Val)	0	0	0	0	0	0	0	0	0	0	0	0	0	0	0	0	0	0	0	0	0	0	0	0	0	4	0	0	0	0	0	4	4	Y	N	0.656	Supporting	0.0670301	None	VUS	1	NA
missense_variant	1-241671952-T-C	c.689A>G	p.(Lys230Arg)	0	1	0	0	1	0	1	0	0	1	1	0	0	0	0	0	0	0	1	0	0	0	0	0	0	6	0	0	0	0	0	6	7	Y	N	0.937	Strong	0.600152	Strong	Pathogenic	2	pathogenic, VUS
missense_variant	1-241671954-G-C	c.687C>G	p.(Ile229Met)	0	0	0	0	0	0	0	0	0	0	0	0	0	0	0	0	0	0	0	0	0	0	0	0	0	16	0	0	0	0	0	16	16	N	N	0.849	Moderate	0.302662	Moderate	VUS	2	NA
missense_variant	1-241671956-T-C	c.685A>G	p.(Ile229Val)	0	0	0	0	0	0	0	0	0	0	0	0	0	0	0	0	2	0	2	0	0	0	0	0	0	0	0	0	0	0	0	0	2	N	N	0.51	None	-0.0306086	None	VUS	2	NA
missense_variant	1-241671958-A-T	c.683T>A	p.(Ile228Asn)	0	0	0	0	0	0	0	0	0	0	0	0	0	0	0	0	0	0	0	0	0	0	0	0	0	1	0	0	0	0	0	1	1	N	N	0.957	Strong	0.363735	Moderate	NA	NA	NA
missense_variant	1-241671964-G-A	c.677C>T	p.(Ala226Val)	0	0	0	0	0	0	0	0	0	0	0	0	0	0	0	0	0	0	0	0	0	0	0	0	0	3	0	0	0	0	0	3	3	N	N	0.501	None	-0.0893307	None	VUS	1	NA
missense_variant	1-241671964-G-T	c.677C>A	p.(Ala226Glu)	0	0	0	0	0	0	0	0	0	0	0	0	0	0	0	0	0	0	0	0	0	0	0	0	0	1	0	0	0	0	0	1	1	N	N	0.351	None	-0.135259	None	VUS	2	VUS
missense_variant	1-241671965-C-T	c.676G>A	p.(Ala226Thr)	0	0	0	0	0	0	0	0	0	0	0	0	0	0	0	0	0	0	0	0	0	0	0	0	0	1	0	1	0	0	1	3	3	N	N	0.456	None	-0.0874901	None	VUS	1	NA
missense_variant	1-241671967-A-G	c.674T>C	p.(Phe225Ser)	0	0	0	0	0	0	0	0	0	0	1	0	0	0	0	0	0	0	1	0	0	0	0	0	0	19	0	0	0	0	0	19	20	N	N	0.966	Strong	0.612371	Strong	VUS	2	NA
missense_variant	1-241671974-T-C	c.667A>G	p.(Lys223Glu)	0	0	0	0	0	0	0	0	0	0	0	0	0	0	0	0	0	0	0	0	0	0	0	0	0	1	0	0	0	0	0	1	1	N	N	0.423	None	-0.168915	None	VUS	2	NA
missense_variant	1-241671977-A-T	c.664T>A	p.(Ser222Thr)	0	0	0	0	0	0	0	0	0	0	0	0	1	0	0	0	0	0	1	0	0	0	0	0	0	0	0	0	0	0	0	0	1	N	N	0.669	Supporting	0.0331904	None	VUS	2	NA
missense_variant	1-241671982-G-A	c.659C>T	p.(Ala220Val)	0	0	0	0	0	0	0	0	0	0	0	0	0	0	0	0	0	0	0	0	0	0	0	0	0	4	0	0	0	0	0	4	4	N	N	0.474	None	0.0303834	None	NA	NA	NA
missense_variant	1-241671982-G-C	c.659C>G	p.(Ala220Gly)	0	0	0	0	0	0	0	0	0	0	0	0	0	0	0	0	1	0	1	0	0	0	0	0	0	0	0	0	0	0	0	0	1	N	N	0.466	None	0.0140943	None	VUS	2	NA
missense_variant	1-241671983-C-A	c.658G>T	p.(Ala220Ser)	0	0	0	0	0	0	0	0	0	0	0	0	0	0	0	0	0	0	0	0	0	0	0	0	0	4	0	0	0	0	0	4	4	N	N	0.462	None	-0.0467694	None	NA	NA	NA
missense_variant	1-241671983-C-T	c.658G>A	p.(Ala220Thr)	0	0	0	0	0	0	0	0	0	0	2	0	0	0	0	0	0	0	2	0	0	0	0	0	0	0	0	0	0	0	0	0	2	N	N	0.439	None	-0.0658828	None	VUS	2	NA
missense_variant	1-241671995-C-A	c.646G>T	p.(Asp216Tyr)	0	0	0	0	0	0	0	0	0	0	0	0	0	0	0	0	0	0	0	0	0	0	0	0	0	1	0	0	0	0	0	1	1	N	N	0.708	Supporting	0.199184	Supporting	VUS	1	NA
missense_variant	1-241671997-T-C	c.644A>G	p.(His215Arg)	0	0	0	0	0	0	0	0	0	0	0	0	0	0	0	0	0	0	0	0	0	0	0	0	0	1	0	0	0	0	0	1	1	N	N	0.482	None	-0.0476125	None	VUS	2	NA
stop_gained	1-241672000-A-C	c.641T>G	p.(Leu214Ter)	0	0	1	0	1	0	0	1	0	1	0	0	0	0	0	0	0	0	0	0	0	0	0	0	0	0	0	0	0	0	0	0	0	N	N	NA	NA	0.652534	Strong	NA	NA	NA
missense_variant	1-241672004-T-C	c.637A>G	p.(Lys213Glu)	0	0	0	0	0	0	0	0	0	0	0	0	0	0	0	0	0	0	0	0	0	0	0	0	0	0	0	1	0	0	0	1	1	N	N	0.522	None	0.00356533	None	VUS	1	NA
missense_variant	1-241672005-C-G	c.636G>C	p.(Gln212His)	0	0	0	0	0	0	0	0	0	0	0	1	0	0	0	0	0	0	1	0	0	0	0	0	0	0	0	0	0	0	0	0	1	N	N	0.51	None	0.0167155	None	VUS	2	NA
missense_variant	1-241672012-C-T	c.629G>A	p.(Gly210Glu)	0	0	0	0	0	0	0	0	0	0	0	0	0	0	0	0	0	0	0	0	0	0	0	0	0	1	0	0	0	0	0	1	1	N	N	0.657	Supporting	0.297268	Moderate	NA	NA	NA
missense_variant	1-241672013-C-T	c.628G>A	p.(Gly210Arg)	0	0	0	0	0	0	0	0	0	0	0	0	0	0	1	0	0	0	1	0	0	0	0	0	0	1	0	0	0	0	0	1	2	N	N	0.765	Supporting	0.131679	Supporting	VUS	1	NA
missense_variant	1-241672018-A-G	c.623T>C	p.(Leu208Ser)	0	0	0	0	0	0	0	0	0	0	0	0	0	0	0	0	0	0	0	0	0	0	0	0	0	0	0	0	1	0	0	1	1	N	N	0.922	Moderate	0.558907	Strong	VUS	1	NA
missense_variant	1-241672025-C-T	c.616G>A	p.(Val206Ile)	0	0	0	0	0	0	0	0	0	0	2	0	0	0	0	0	0	0	2	0	0	0	0	0	0	0	0	0	0	0	0	0	2	N	N	0.425	None	-0.0196307	None	VUS	2	NA
missense_variant	1-241672027-T-G	c.614A>C	p.(Glu205Ala)	0	0	0	0	0	0	0	0	0	0	1	0	0	0	0	0	0	0	1	0	0	0	0	0	0	0	0	0	0	0	0	0	1	N	N	0.573	None	-0.0303959	None	NA	NA	NA
missense_variant	1-241672029-A-C	c.612T>G	p.(His204Gln)	0	0	0	0	0	0	0	0	0	0	1	0	0	0	0	0	0	0	1	0	0	0	0	0	0	0	0	0	0	0	0	0	1	N	N	0.574	None	-0.00279446	None	VUS	2	NA
missense_variant	1-241672029-A-T	c.612T>A	p.(His204Gln)	0	0	0	0	0	0	0	0	0	0	0	0	0	0	0	0	0	0	0	0	0	0	0	0	0	1	0	0	0	0	0	1	1	N	N	0.553	None	-0.0028027	None	VUS	1	NA
missense_variant	1-241672031-G-T	c.610C>A	p.(His204Asn)	0	0	0	0	0	0	0	0	0	0	0	0	0	0	0	0	0	0	0	0	0	0	0	0	0	0	1	0	0	0	0	1	1	N	N	0.463	None	-0.00423143	None	VUS	2	NA
missense_variant	1-241672037-C-G	c.604G>C	p.(Glu202Gln)	0	0	0	0	0	0	0	0	0	0	0	0	0	0	0	0	0	0	0	0	0	0	0	0	0	0	0	1	0	0	0	1	1	N	N	0.68	Supporting	0.294657	Moderate	NA	NA	NA
missense_variant	1-241672038-T-C	c.603A>G	p.(Ile201Met)	0	0	0	0	0	0	0	0	0	0	0	0	0	0	0	0	0	0	0	0	0	0	0	0	0	1	0	0	0	0	0	1	1	N	N	0.203	Supporting	-0.338772	Supporting	VUS	2	NA
missense_variant	1-241672039-A-G	c.602T>C	p.(Ile201Thr)	0	0	0	0	0	0	0	0	0	0	1	0	0	0	0	0	0	0	1	0	0	0	0	0	0	3	0	0	0	0	0	3	4	N	N	0.335	None	-0.214164	Supporting	VUS	2	NA
missense_variant	1-241672040-T-C	c.601A>G	p.(Ile201Val)	0	0	0	0	0	0	0	0	0	0	0	0	0	0	0	0	0	0	0	0	0	0	0	0	0	4	0	0	0	0	0	4	4	N	N	0.242	Supporting	-0.324072	Supporting	VUS	1	NA
missense_variant	1-241672042-G-C	c.599C>G	p.(Ala200Gly)	0	0	0	0	0	0	0	0	0	0	0	0	0	0	0	0	0	0	0	0	0	0	0	0	0	1	0	0	0	0	0	1	1	N	N	0.498	None	0.10835	None	NA	NA	NA
missense_variant	1-241672043-C-T	c.598G>A	p.(Ala200Thr)	0	0	0	0	0	0	0	0	0	0	1	0	0	0	0	0	0	0	1	0	0	0	0	0	0	0	0	0	0	0	0	0	1	N	N	0.708	Supporting	0.137761	Supporting	VUS	2	NA
missense_variant	1-241672045-G-A	c.596C>T	p.(Ala199Val)	0	0	0	0	0	0	0	0	0	0	1	0	0	0	0	0	0	0	1	0	0	0	0	0	0	0	0	0	0	0	0	0	1	N	N	0.46	None	-0.00272625	None	NA	NA	NA
missense_variant	1-241672045-G-C	c.596C>G	p.(Ala199Gly)	0	0	0	0	0	0	0	0	0	0	0	0	0	0	1	0	0	0	1	0	0	0	0	0	0	0	0	0	0	0	0	0	1	N	N	0.715	Supporting	0.0949599	None	NA	NA	NA
missense_variant	1-241672048-G-C	c.593C>G	p.(Ala198Gly)	1	0	0	0	1	1	0	0	0	1	0	0	0	0	0	0	0	1	1	0	0	0	0	0	0	0	0	0	0	0	0	0	1	N	N	0.719	Supporting	0.22899	Supporting	VUS	2	NA
missense_variant	1-241672054-T-C	c.587A>G	p.(His196Arg)	0	0	0	0	0	0	0	0	0	0	1	0	0	0	0	0	0	0	1	0	0	0	0	0	0	0	0	0	0	0	0	0	1	N	N	0.914	Moderate	0.513564	Strong	VUS	1	pathogenic, VUS
missense_variant	1-241672055-G-A	c.586C>T	p.(His196Tyr)	0	0	0	0	0	0	0	0	0	0	0	0	0	0	0	0	0	0	0	0	0	0	0	0	0	0	0	1	0	0	0	1	1	N	N	0.936	Strong	0.561998	Strong	VUS	2	NA
missense_variant	1-241672061-C-T	c.580G>A	p.(Ala194Thr)	0	0	0	0	0	0	0	0	0	0	0	0	0	0	0	0	0	0	0	0	0	0	0	0	0	14	0	1	0	0	1	16	16	N	N	0.965	Strong	0.582853	Strong	VUS	2	VUS
missense_variant	1-241672067-G-T	c.574C>A	p.(Pro192Thr)	0	0	0	0	0	0	0	0	0	0	0	0	0	0	0	0	0	0	0	0	0	0	0	0	0	1	0	0	0	0	0	1	1	N	N	0.95	Strong	0.613408	Strong	NA	NA	NA
missense_variant	1-241672081-G-A	c.560C>T	p.(Ser187Leu)	0	0	0	0	0	0	0	0	0	0	0	0	0	0	0	1	0	0	1	0	0	0	0	0	0	0	0	0	0	0	0	0	1	N	N	0.926	Moderate	0.612102	Strong	Pathogenic/Likely pathogenic	2	VUS
missense_variant&splice_region_variant	1-241672084-C-T	c.557G>A	p.(Ser186Asn)	0	0	0	0	0	0	0	0	0	0	0	0	0	1	0	0	0	0	1	0	0	0	0	0	0	0	0	0	0	0	0	0	1	N	N	0.833	Moderate	0.255703	Supporting	Pathogenic/Likely pathogenic	2	likely pathogenic
missense_variant&splice_region_variant	1-241675268-T-C	c.554A>G	p.(Gln185Arg)	0	0	0	0	0	0	0	0	0	0	0	0	0	0	0	0	0	0	0	0	0	0	0	0	0	1	0	0	0	0	0	1	1	N	N	0.96	Strong	0.591073	Strong	Pathogenic/Likely pathogenic	2	pathogenic
frameshift_variant&splice_region_variant	1-241675268-T-TCA	c.553_554insTG	p.(Gln185LeufsTer18)	0	0	0	0	0	0	0	0	0	0	0	0	2	0	0	0	0	0	2	0	0	0	0	0	0	0	0	0	0	0	0	0	2	N	N	NA	NA	NA	NA	Pathogenic	2	NA
missense_variant	1-241675271-C-G	c.551G>C	p.(Ser184Thr)	0	0	0	0	0	0	0	0	0	0	0	0	0	0	0	0	1	0	1	0	0	0	0	0	0	0	0	0	0	0	0	0	1	N	N	0.935	Strong	0.564456	Strong	VUS	1	NA
missense_variant	1-241675271-C-T	c.551G>A	p.(Ser184Asn)	0	0	0	0	0	0	0	0	0	0	0	0	1	0	0	0	0	0	1	0	0	0	0	0	0	0	0	0	0	0	0	0	1	N	N	0.885	Moderate	0.238096	Supporting	NA	NA	NA
missense_variant	1-241675287-C-T	c.535G>A	p.(Asp179Asn)	0	0	0	0	0	0	0	0	0	0	0	0	0	0	0	0	0	0	0	0	0	0	0	0	0	2	1	0	0	0	0	3	3	N	N	0.854	Moderate	0.0410718	None	VUS	2	NA
missense_variant	1-241675288-G-T	c.534C>A	p.(Asn178Lys)	0	0	0	0	0	0	0	0	0	0	0	0	0	0	0	0	0	0	0	0	0	0	0	0	0	1	0	0	0	0	0	1	1	N	N	0.826	Moderate	0.0879993	None	VUS	1	NA
missense_variant	1-241675290-T-C	c.532A>G	p.(Asn178Asp)	0	0	0	0	0	0	0	0	0	0	0	0	0	0	1	0	0	0	1	0	0	0	0	0	0	0	0	0	0	0	0	0	1	N	N	0.898	Moderate	0.226204	Supporting	VUS	1	NA
missense_variant	1-241675295-T-A	c.527A>T	p.(His176Leu)	0	0	0	0	0	0	0	0	0	0	1	0	0	0	0	0	0	0	1	0	0	0	0	0	0	0	0	0	0	0	0	0	1	N	N	0.919	Moderate	0.594607	Strong	VUS	1	NA
missense_variant	1-241675296-G-A	c.526C>T	p.(His176Tyr)	0	1	0	0	1	0	1	0	0	1	0	0	0	0	0	0	0	0	0	0	0	0	0	0	0	1	0	0	0	0	0	1	1	N	N	0.947	Strong	0.594629	Strong	VUS	1	NA
missense_variant	1-241675301-G-A	c.521C>T	p.(Pro174Leu)	0	0	0	0	0	0	0	0	0	0	0	0	0	0	0	0	0	0	0	0	0	0	0	0	0	1	0	0	0	0	0	1	1	N	N	0.847	Moderate	0.51836	Strong	NA	NA	NA
missense_variant	1-241675308-T-C	c.514A>G	p.(Lys172Glu)	0	0	0	0	0	0	0	0	0	0	0	0	0	0	0	0	0	0	0	0	0	0	0	0	0	1	0	0	0	0	0	1	1	N	N	0.913	Moderate	0.411742	Moderate	Conflicting	1	NA
missense_variant	1-241675316-A-G	c.506T>C	p.(Leu169Pro)	0	0	0	0	0	0	0	0	0	0	1	0	0	0	0	0	0	0	1	0	0	0	0	0	0	0	0	0	0	0	0	0	1	N	N	0.926	Moderate	0.529494	Strong	NA	NA	NA
missense_variant	1-241675317-G-A	c.505C>T	p.(Leu169Phe)	0	0	0	0	0	0	0	0	0	0	0	0	0	0	0	0	0	0	0	0	0	0	0	0	0	5	0	0	0	0	0	5	5	N	N	0.715	Supporting	0.342587	Moderate	VUS	1	NA
missense_variant	1-241675319-T-A	c.503A>T	p.(Glu168Val)	0	0	0	0	0	0	0	0	0	0	0	1	0	0	0	0	0	0	1	0	0	0	0	0	0	0	0	0	0	0	0	0	1	N	N	0.482	None	0.0219472	None	VUS	1	NA
missense_variant	1-241675325-C-T	c.497G>A	p.(Gly166Glu)	0	0	0	0	0	0	0	0	0	0	0	0	0	0	0	0	0	0	0	0	0	0	0	0	0	6	0	0	0	0	0	6	6	N	N	0.961	Strong	0.597773	Strong	VUS	1	NA
missense_variant	1-241675337-A-G	c.485T>C	p.(Ile162Thr)	0	0	0	0	0	0	0	0	0	0	0	0	0	0	0	0	1	0	1	0	0	0	0	0	0	0	0	0	0	0	0	0	1	N	N	0.954	Strong	0.541926	Strong	VUS	1	NA
missense_variant	1-241675340-G-A	c.482C>T	p.(Ala161Val)	0	0	0	0	0	0	0	0	0	0	0	0	1	0	0	0	0	0	1	0	0	0	0	0	0	0	0	0	0	0	0	0	1	N	N	0.971	Strong	0.604596	Strong	VUS	2	NA
missense_variant	1-241675344-T-C	c.478A>G	p.(Arg160Gly)	0	0	0	0	0	0	0	0	0	0	0	0	0	0	0	0	0	0	0	0	0	0	0	0	0	1	0	0	0	0	0	1	1	N	N	0.92	Moderate	0.553435	Strong	Pathogenic	2	VUS
missense_variant	1-241675353-T-C	c.469A>G	p.(Ile157Val)	0	0	0	0	0	0	0	0	0	0	0	1	0	0	0	0	0	0	1	0	0	0	0	0	0	0	0	0	1	0	0	1	2	N	N	0.772	Supporting	0.146845	Supporting	VUS	1	NA
missense_variant	1-241675364-A-G	c.458T>C	p.(Val153Ala)	0	0	0	0	0	0	0	0	0	0	0	0	0	0	0	0	0	0	0	0	0	0	0	0	0	2	0	0	0	0	0	2	2	N	N	0.725	Supporting	0.477793	Moderate	VUS	1	NA
missense_variant	1-241675365-C-T	c.457G>A	p.(Val153Ile)	0	0	0	0	0	0	0	0	0	0	0	0	0	0	0	0	0	0	0	0	0	0	0	0	0	0	0	0	1	0	0	1	1	N	N	0.561	None	0.154478	Supporting	NA	NA	NA
missense_variant	1-241675368-T-C	c.454A>G	p.(Asn152Asp)	0	0	0	0	0	0	0	0	0	0	0	0	0	0	0	0	0	0	0	0	0	0	0	0	0	1	0	0	0	0	0	1	1	N	N	0.901	Moderate	0.298458	Moderate	NA	NA	NA
frameshift_variant	1-241675382-G-GT	c.439dup	p.(Thr147AsnfsTer9)	0	0	0	0	0	0	0	0	0	0	1	0	0	0	0	0	0	0	1	0	0	0	0	0	0	0	0	0	0	0	0	0	1	N	N	NA	NA	NA	NA	Pathogenic	2	NA
frameshift_variant	1-241675388-G-C	c.434C>G	p.(Ser145Ter)	0	0	0	1	1	0	0	0	0	0	0	0	0	0	0	0	0	0	0	0	0	0	0	0	0	0	0	0	0	0	0	0	0	N	N	NA	NA	0.652534	Strong	Pathogenic	2	likely pathogenic, pathogenic
missense_variant	1-241675389-A-T	c.433T>A	p.(Ser145Thr)	0	0	0	0	0	0	0	0	0	0	0	0	0	0	0	0	0	0	0	0	0	0	0	0	0	1	0	0	0	0	0	1	1	N	N	0.921	Moderate	0.372256	Moderate	NA	NA	NA
missense_variant	1-241675391-C-A	c.431G>T	p.(Gly144Val)	0	0	0	0	0	0	0	0	0	0	0	0	0	0	0	0	1	0	1	0	0	0	0	0	0	0	0	0	0	0	0	0	1	N	N	0.918	Moderate	0.59985	Strong	Pathogenic/Likely pathogenic	2	likely pathogenic
missense_variant	1-241675404-C-G	c.418G>C	p.(Val140Leu)	0	0	0	0	0	0	0	0	0	0	0	0	0	0	1	0	0	0	1	0	0	0	0	0	0	0	0	0	0	0	0	0	1	N	N	0.739	Supporting	0.265887	Supporting	VUS	2	NA
missense_variant	1-241675404-C-T	c.418G>A	p.(Val140Ile)	0	0	0	0	0	0	0	0	0	0	0	0	0	0	0	0	2	0	2	0	0	0	0	0	0	0	0	0	0	0	0	0	2	N	N	0.459	None	-0.0814176	None	VUS	1	NA
frameshift_variant	1-241675407-CGA-C	c.413_414del	p.(Leu138ArgfsTer17)	0	0	1	0	1	0	0	1	0	1	0	0	0	0	0	0	0	0	0	0	0	0	0	0	0	0	0	0	0	0	0	0	0	N	N	NA	NA	NA	NA	NA	NA	NA
missense_variant	1-241675407-C-T	c.415G>A	p.(Val139Met)	0	0	0	0	0	0	0	0	0	0	0	0	0	0	0	0	0	0	0	0	0	0	0	0	0	16	0	1	0	0	1	18	18	N	N	0.874	Moderate	0.302631	Moderate	Conflicting	1	NA
missense_variant	1-241675410-G-C	c.412C>G	p.(Leu138Val)	0	0	0	0	0	0	0	0	0	0	1	0	0	0	0	0	0	0	1	0	0	0	0	0	0	3	0	0	0	0	0	3	4	N	N	0.745	Supporting	0.274216	Moderate	VUS	2	NA
missense_variant	1-241675412-G-A	c.410C>T	p.(Pro137Leu)	0	0	0	0	0	0	0	0	0	0	0	0	0	0	0	0	0	0	0	0	0	0	0	0	0	1	0	0	0	0	0	1	1	N	N	0.936	Strong	0.598665	Strong	VUS	2	NA
missense_variant	1-241675421-T-A	c.401A>T	p.(Asp134Val)	0	0	0	0	0	0	0	0	0	0	0	0	1	0	0	0	0	0	1	0	0	0	0	0	0	0	0	0	0	0	0	0	1	N	N	0.908	Moderate	0.367765	Moderate	NA	NA	NA
missense_variant	1-241675440-C-T	c.382G>A	p.(Ala128Thr)	0	0	0	0	0	0	0	0	0	0	0	0	0	0	0	0	0	0	0	0	0	0	0	0	0	2	0	0	0	0	0	2	2	N	N	0.521	None	-0.114825	None	VUS	2	NA
missense_variant&splice_region_variant	1-241675443-C-A	c.379G>T	p.(Val127Leu)	0	0	0	0	0	0	0	0	0	0	0	0	0	0	0	0	0	0	0	0	0	0	0	0	0	8	0	0	0	0	0	8	8	N	N	0.745	Supporting	0.214497	Supporting	VUS	2	NA
missense_variant	1-241676925-G-A	c.356C>T	p.(Ala119Val)	0	0	0	0	0	0	0	0	0	0	0	0	1	0	0	0	0	0	1	0	0	0	0	0	0	1	0	0	0	0	0	1	2	N	N	0.805	Moderate	0.154957	Supporting	VUS	2	NA
missense_variant	1-241676925-G-T	c.356C>A	p.(Ala119Glu)	0	0	0	0	0	0	0	0	0	0	0	1	0	0	0	0	0	0	1	0	0	0	0	0	0	0	0	0	0	0	0	0	1	N	N	0.897	Moderate	0.358906	Moderate	VUS	1	NA
missense_variant	1-241676929-T-C	c.352A>G	p.(Asn118Asp)	0	0	0	0	0	0	0	0	0	0	4	0	0	0	0	0	0	0	4	0	0	0	0	0	0	0	0	0	0	0	0	0	4	N	N	0.307	None	-0.269993	Supporting	VUS	2	NA
missense_variant	1-241676931-G-A	c.350C>T	p.(Ala117Val)	0	0	0	0	0	0	0	0	0	0	0	0	0	0	0	0	0	0	0	0	0	0	0	0	0	1	0	0	0	0	0	1	1	Y	N	0.749	Supporting	0.409413	Moderate	NA	NA	NA
missense_variant	1-241676932-C-G	c.349G>C	p.(Ala117Pro)	0	0	0	0	0	0	0	0	0	0	0	0	0	0	0	0	0	0	0	0	0	0	0	0	0	4	0	0	0	0	0	4	4	Y	N	0.885	Moderate	0.553121	Strong	Pathogenic/Likely pathogenic	2	pathogenic
missense_variant	1-241676942-A-T	c.339T>A	p.(Asp113Glu)	0	0	0	0	0	0	0	0	0	0	0	0	0	0	0	0	0	0	0	0	0	0	0	0	0	3	0	0	0	0	0	3	3	Y	N	0.612	None	0.213593	Supporting	VUS	2	NA
missense_variant	1-241676949-C-T	c.332G>A	p.(Gly111Asp)	0	0	0	0	0	0	0	0	0	0	1	0	0	0	0	0	0	0	1	0	0	0	0	0	0	0	0	0	0	0	0	0	1	Y	N	0.886	Moderate	0.320209	Moderate	VUS	2	NA
stop_gained	1-241676959-G-A	c.322C>T	p.(Gln108Ter)	0	1	0	0	1	0	1	0	0	1	0	0	0	0	0	0	0	0	0	0	0	0	0	0	0	0	0	0	0	0	0	0	0	Y	N	NA	NA	0.529014	Strong	Pathogenic/Likely pathogenic	2	NA
missense_variant	1-241676961-T-G	c.320A>C	p.(Asn107Thr)	0	1	0	0	1	0	1	0	0	1	0	0	0	0	0	0	0	0	0	0	0	0	0	0	0	10	0	0	0	0	0	10	10	Y	N	0.892	Moderate	0.2219	Supporting	Pathogenic/Likely pathogenic	2	VUS
missense_variant	1-241676964-A-G	c.317T>C	p.(Val106Ala)	0	0	0	0	0	0	0	0	0	0	0	1	0	0	0	0	0	0	1	0	0	0	0	0	0	1	0	0	1	0	0	2	3	N	N	0.717	Supporting	0.270834	Moderate	VUS	2	NA
missense_variant	1-241676968-C-G	c.313G>C	p.(Glu105Gln)	0	0	0	0	0	0	0	0	0	0	0	0	0	0	0	0	0	0	0	0	0	0	0	0	0	2	0	0	0	0	0	2	2	N	N	0.628	None	0.189599	Supporting	NA	NA	NA
missense_variant	1-241676971-C-T	c.310G>A	p.(Ala104Thr)	0	0	0	0	0	0	0	0	0	0	0	0	0	0	0	0	0	0	0	0	0	0	0	0	0	1	0	0	0	0	0	1	1	N	N	0.946	Strong	0.348352	Moderate	VUS	2	NA
stop_gained	1-241676980-G-A	c.301C>T	p.(Arg101Ter)	0	1	2	0	3	0	1	2	0	3	0	0	0	0	0	0	0	0	0	0	0	0	0	0	0	9	0	0	0	0	0	9	9	N	N	NA	NA	0.486496	Moderate	Pathogenic	2	likely pathogenic, pathogenic
missense_variant	1-241676984-C-G	c.297G>C	p.(Leu99Phe)	0	0	0	0	0	0	0	0	0	0	0	0	0	0	0	0	1	0	1	0	0	0	0	0	0	0	0	0	0	0	0	0	1	N	N	0.623	None	0.0802116	None	NA	NA	NA
missense_variant	1-241676992-C-T	c.289G>A	p.(Gly97Ser)	0	0	0	0	0	0	0	0	0	0	0	0	0	0	0	0	0	0	0	0	0	0	0	0	0	1	0	0	0	0	0	1	1	N	N	0.929	Moderate	0.394466	Moderate	VUS	2	NA
missense_variant	1-241677004-T-C	c.277A>G	p.(Ile93Val)	0	0	0	0	0	0	0	0	0	0	0	0	0	0	0	0	0	0	0	0	0	0	0	0	0	1	0	0	0	0	0	1	1	N	N	0.57	None	0.0593861	None	NA	NA	NA
missense_variant	1-241677009-G-A	c.272C>T	p.(Pro91Leu)	0	0	0	0	0	0	0	0	0	0	0	0	0	0	1	0	0	0	1	0	0	0	0	0	0	0	0	0	0	0	0	0	1	N	N	0.774	Moderate	0.188501	Supporting	VUS	2	NA
missense_variant	1-241677010-G-A	c.271C>T	p.(Pro91Ser)	0	0	0	0	0	0	0	0	0	0	0	1	0	0	0	0	0	0	1	0	0	0	0	0	0	0	0	0	0	0	0	0	1	N	N	0.575	None	0.0885537	None	NA	NA	NA
missense_variant&splice_region_variant	1-241677012-G-C	c.269C>G	p.(Thr90Ser)	0	0	0	0	0	0	0	0	0	0	0	0	0	0	0	1	0	0	1	0	0	0	0	0	0	0	0	0	0	0	0	0	1	N	N	0.398	None	-0.14471	None	NA	NA	NA
splice_acceptor_variant	1-241677015-T-C	c.268-2A>G	NA	0	0	0	0	0	0	0	0	0	0	0	0	0	0	0	0	0	0	0	0	0	0	0	0	0	3	0	0	0	0	0	3	3	N	N	NA	NA	0.141447	Supporting	Conflicting	1	VUS
missense_variant	1-241680485-C-G	c.264G>C	p.(Met88Ile)	0	0	0	0	0	0	0	0	0	0	0	0	0	0	0	0	0	0	0	0	0	0	0	0	0	6	0	0	0	0	0	6	6	N	N	0.908	Moderate	0.373162	Moderate	VUS	1	NA
missense_variant	1-241680486-A-G	c.263T>C	p.(Met88Thr)	0	0	0	0	0	0	0	0	0	0	0	0	0	0	0	0	1	0	1	0	0	0	0	0	0	0	0	0	0	0	0	0	1	N	N	0.974	Strong	0.582376	Strong	NA	NA	NA
missense_variant	1-241680489-C-A	c.260G>T	p.(Arg87Leu)	0	0	0	0	0	0	0	0	0	0	0	0	0	0	0	0	0	0	0	0	0	0	0	0	0	3	0	0	0	0	0	3	3	N	N	0.884	Moderate	0.509639	Strong	VUS	2	NA
missense_variant	1-241680490-G-A	c.259C>T	p.(Arg87Cys)	0	0	0	0	0	0	0	0	0	0	1	1	1	0	1	0	0	0	4	0	0	0	0	0	0	2	0	0	1	0	0	3	7	N	N	0.933	Strong	0.514608	Strong	VUS	2	NA
missense_variant	1-241680491-T-G	c.258A>C	p.(Glu86Asp)	0	0	0	0	0	0	0	0	0	0	1	0	0	0	0	0	0	0	1	0	0	0	0	0	0	0	0	0	0	0	0	0	1	N	N	0.679	Supporting	0.175593	Supporting	NA	NA	NA
missense_variant	1-241680493-C-G	c.256G>C	p.(Glu86Gln)	0	0	0	0	0	0	0	0	0	0	0	0	0	0	0	0	0	0	0	0	0	0	0	0	0	1	0	0	0	0	0	1	1	N	N	0.878	Moderate	0.356042	Moderate	NA	NA	NA
missense_variant	1-241680493-C-T	c.256G>A	p.(Glu86Lys)	0	0	0	0	0	0	0	0	0	0	0	0	0	0	0	0	0	0	0	0	0	0	0	0	0	1	0	0	0	0	0	1	1	N	N	0.932	Strong	0.51224	Strong	NA	NA	NA
missense_variant	1-241680495-G-C	c.254C>G	p.(Thr85Arg)	0	0	0	0	0	0	0	0	0	0	1	0	0	0	0	0	0	0	1	0	0	0	0	0	0	13	0	0	0	0	0	13	14	N	N	0.525	None	0.112855	None	VUS	2	NA
missense_variant	1-241680498-A-G	c.251T>C	p.(Val84Ala)	0	0	0	0	0	0	0	0	0	0	0	0	0	0	0	0	0	0	0	0	0	0	0	0	0	1	0	0	0	0	0	1	1	N	N	0.283	Supporting	-0.200192	Supporting	VUS	2	NA
missense_variant	1-241680499-C-T	c.250G>A	p.(Val84Met)	0	0	0	0	0	0	0	0	0	0	0	0	0	0	0	0	0	0	0	0	0	0	0	0	0	1	0	0	0	0	0	1	1	N	N	0.322	None	-0.178181	None	NA	NA	NA
missense_variant	1-241680510-T-G	c.239A>C	p.(Lys80Thr)	0	0	0	0	0	0	0	0	0	0	0	0	0	0	0	0	0	0	0	0	0	0	0	0	0	5	0	0	0	0	0	5	5	N	N	0.725	Supporting	0.347894	Moderate	VUS	2	NA
missense_variant	1-241680512-A-C	c.237T>G	p.(Phe79Leu)	0	0	0	0	0	0	0	0	0	0	1	0	0	0	0	0	0	0	1	0	0	0	0	0	0	0	0	0	0	0	0	0	1	N	N	0.905	Moderate	0.514115	Strong	NA	NA	NA
missense_variant	1-241680520-T-C	c.229A>G	p.(Met77Val)	0	0	0	0	0	0	0	0	0	0	1	0	0	0	0	0	0	0	1	0	0	0	0	0	0	0	0	0	0	0	0	0	1	N	N	0.615	None	0.160156	Supporting	VUS	2	NA
missense_variant	1-241680522-G-A	c.227C>T	p.(Thr76Met)	0	0	0	0	0	0	0	0	0	0	2	0	0	0	0	0	0	0	2	0	0	0	0	0	0	2	0	0	0	0	0	2	4	N	N	0.541	None	0.180292	Supporting	VUS	2	NA
missense_variant	1-241680522-G-C	c.227C>G	p.(Thr76Arg)	0	0	0	0	0	0	0	0	0	0	0	0	0	0	0	0	0	0	0	0	0	0	0	0	0	1	0	0	0	0	0	1	1	N	N	0.574	None	0.226671	Supporting	NA	NA	NA
missense_variant	1-241680523-T-C	c.226A>G	p.(Thr76Ala)	0	0	0	0	0	0	0	0	0	0	0	0	0	0	0	0	0	0	0	0	0	0	0	0	0	15	0	0	0	0	0	15	15	N	N	0.549	None	0.210812	Supporting	VUS	2	NA
missense_variant	1-241680527-T-A	c.222A>T	p.(Arg74Ser)	0	0	0	0	0	0	0	0	0	0	2	0	0	0	0	0	0	0	2	0	0	0	0	0	0	7	0	0	0	0	0	7	9	N	N	0.852	Moderate	0.538164	Strong	Conflicting	1	NA
missense_variant	1-241680528-C-T	c.221G>A	p.(Arg74Lys)	0	0	0	0	0	0	0	0	0	0	1	0	0	0	0	0	0	0	1	0	0	0	0	0	0	1	0	0	0	0	0	1	2	N	N	0.929	Moderate	0.48652	Moderate	Pathogenic	1	NA
missense_variant	1-241680531-A-G	c.218T>C	p.(Val73Ala)	0	0	0	0	0	0	0	0	0	0	0	0	0	0	0	0	0	0	0	0	0	0	0	0	0	10	0	0	0	0	0	10	10	N	N	0.598	None	0.232839	Supporting	NA	NA	NA
missense_variant	1-241680535-T-C	c.214A>G	p.(Thr72Ala)	0	0	0	0	0	0	0	0	0	0	1	0	0	0	0	0	0	0	1	0	0	0	0	0	0	0	0	0	0	0	0	0	1	N	N	0.943	Strong	0.545381	Strong	VUS	1	NA
missense_variant	1-241680540-G-A	c.209C>T	p.(Ala70Val)	0	0	0	0	0	0	0	0	0	0	0	0	0	0	0	0	0	0	0	0	0	0	0	0	0	0	0	0	1	0	0	1	1	N	N	0.81	Moderate	0.513096	Strong	VUS	2	NA
missense_variant	1-241680541-C-G	c.208G>C	p.(Ala70Pro)	0	0	0	0	0	0	0	0	0	0	0	0	0	0	0	0	0	0	0	0	0	0	0	0	0	2	0	0	0	0	0	2	2	N	N	0.873	Moderate	0.546564	Strong	NA	NA	NA
missense_variant	1-241680546-T-C	c.203A>G	p.(Tyr68Cys)	0	0	0	0	0	0	0	0	0	0	1	0	0	0	0	0	1	0	2	0	0	0	0	0	0	0	0	0	0	0	0	0	2	N	N	0.904	Moderate	0.568002	Strong	VUS	2	NA
missense_variant	1-241680547-A-G	c.202T>C	p.(Tyr68His)	0	0	0	0	0	0	0	0	0	0	0	0	1	0	0	0	0	0	1	0	0	0	0	0	0	0	0	0	0	0	0	0	1	N	N	0.944	Strong	0.596175	Strong	VUS	1	NA
missense_variant	1-241680555-T-A	c.194A>T	p.(Asp65Val)	0	0	0	0	0	0	0	0	0	0	0	0	0	0	0	0	1	1	2	0	0	0	0	0	0	0	0	0	0	0	0	0	2	N	N	0.961	Strong	0.563387	Strong	VUS	2	NA
missense_variant	1-241680555-T-C	c.194A>G	p.(Asp65Gly)	0	0	0	0	0	0	0	0	0	0	3	0	0	0	0	0	0	0	3	0	0	0	0	0	0	0	0	0	0	0	0	0	3	N	N	0.929	Moderate	0.458078	Moderate	Conflicting	1	NA
missense_variant	1-241680556-C-A	c.193G>T	p.(Asp65Tyr)	0	0	0	0	0	0	0	0	0	0	1	0	0	0	0	0	0	0	1	0	0	0	0	0	0	0	0	0	0	0	0	0	1	N	N	0.963	Strong	0.582777	Strong	VUS	2	NA
missense_variant	1-241680557-A-C	c.192T>G	p.(Asn64Lys)	0	0	0	0	0	0	0	0	0	0	1	0	0	0	0	0	0	0	1	0	0	0	0	0	0	0	0	0	0	0	0	0	1	N	N	0.364	None	-0.192923	Supporting	NA	NA	NA
missense_variant	1-241680559-T-C	c.190A>G	p.(Asn64Asp)	0	0	0	0	0	0	0	0	0	0	0	0	1	0	0	0	0	0	1	0	0	0	0	0	0	8	0	0	0	0	0	8	9	N	N	0.436	None	-0.172764	None	VUS	2	NA
missense_variant	1-241680562-G-A	c.187C>T	p.(Pro63Ser)	0	0	0	0	0	0	0	0	0	0	0	0	0	0	0	0	0	0	0	0	0	0	0	0	0	2	0	0	0	0	0	2	2	N	N	0.929	Moderate	0.516448	Strong	VUS	1	NA
missense_variant	1-241680564-A-G	c.185T>C	p.(Val62Ala)	0	0	0	0	0	0	0	0	0	0	0	0	0	0	0	0	0	0	0	0	0	0	0	0	0	1	0	0	0	0	0	1	1	N	N	0.948	Strong	0.398507	Moderate	NA	NA	NA
missense_variant	1-241680566-C-A	c.183G>T	p.(Lys61Asn)	0	0	0	0	0	0	0	0	0	0	0	0	0	0	0	0	2	0	2	0	0	0	0	0	0	0	0	0	0	0	0	0	2	N	N	0.531	None	-0.0556699	None	NA	NA	NA
missense_variant	1-241680566-C-G	c.183G>C	p.(Lys61Asn)	0	0	0	0	0	0	0	0	0	0	0	0	0	0	0	0	1	0	1	0	0	0	0	0	0	0	0	0	0	0	0	0	1	N	N	0.531	None	-0.055666	None	VUS	1	NA
stop_gained&frameshift_variant	1-241680575-A-ATATCTAT	c.173_174insATAGATA	p.(Glu59Ter)	0	0	0	0	0	0	0	0	0	0	0	0	0	0	0	0	0	0	0	0	0	0	0	0	0	1	0	0	0	0	0	1	1	N	N	NA	NA	NA	NA	NA	NA	NA
missense_variant	1-241680576-C-T	c.173G>A	p.(Gly58Asp)	0	0	0	0	0	0	0	0	0	0	0	0	0	0	0	0	0	0	0	0	0	0	0	0	0	1	0	0	0	0	0	1	1	N	N	0.974	Strong	0.561372	Strong	VUS	1	NA
frameshift_variant	1-241680577-C-CG	c.171_172insC	p.(Gly58ArgfsTer2)	0	0	0	0	0	0	0	0	0	0	0	0	0	0	0	0	0	0	0	0	0	0	0	0	0	1	0	0	0	0	0	1	1	N	N	NA	NA	NA	NA	NA	NA	NA
missense_variant	1-241680577-C-T	c.172G>A	p.(Gly58Ser)	0	0	0	0	0	0	0	0	0	0	0	0	0	0	0	0	0	0	0	0	0	0	0	0	0	17	0	0	0	0	0	17	17	N	N	0.961	Strong	0.57881	Strong	VUS	2	NA
missense_variant	1-241680579-A-G	c.170T>C	p.(Phe57Ser)	0	0	0	0	0	0	0	0	0	0	1	0	0	0	0	0	0	0	1	0	0	0	0	0	0	0	0	0	0	0	0	0	1	N	N	0.908	Moderate	0.510908	Strong	VUS	1	NA
missense_variant	1-241680582-G-A	c.167C>T	p.(Thr56Ile)	0	0	0	0	0	0	0	0	0	0	0	0	0	0	0	0	0	0	0	0	0	0	0	0	0	0	0	0	0	0	1	1	1	N	N	0.845	Moderate	0.44562	Moderate	VUS	2	NA
missense_variant	1-241680582-G-T	c.167C>A	p.(Thr56Asn)	0	0	0	0	0	0	0	0	0	0	0	0	0	0	0	0	0	0	0	0	0	0	0	0	0	2	0	0	0	0	0	2	2	N	N	0.665	Supporting	0.0745936	None	VUS	1	NA
missense_variant	1-241680583-T-C	c.166A>G	p.(Thr56Ala)	0	0	0	0	0	0	0	0	0	0	0	1	0	0	0	0	0	0	1	0	0	0	0	0	0	0	0	0	0	0	0	0	1	N	N	0.587	None	0.210988	Supporting	VUS	2	NA
frameshift_variant	1-241680582-G-GT	c.166dup	p.(Thr56AsnfsTer4)	0	1	0	0	1	0	1	0	0	1	0	0	0	0	0	0	0	0	0	0	0	0	0	0	0	0	0	0	0	0	0	0	0	N	N	NA	NA	NA	NA	NA	NA	NA
missense_variant	1-241680588-T-C	c.161A>G	p.(Tyr54Cys)	0	0	0	0	0	0	0	0	0	0	0	0	0	0	0	0	0	0	0	0	0	0	0	0	0	0	0	0	0	0	1	1	1	N	N	0.583	None	-0.00927238	None	VUS	1	NA
missense_variant	1-241680589-A-G	c.160T>C	p.(Tyr54His)	0	0	0	0	0	0	0	0	0	0	0	0	0	0	0	0	0	0	0	0	0	0	0	0	0	1	0	0	0	0	0	1	1	N	N	0.396	None	-0.0938574	None	NA	NA	NA
missense_variant	1-241680592-C-T	c.157G>A	p.(Glu53Lys)	0	0	0	0	0	0	0	0	0	0	1	0	0	0	0	0	0	0	1	0	0	0	0	0	0	6	0	0	0	0	0	6	7	N	N	0.895	Moderate	0.338658	Moderate	Conflicting	1	VUS
missense_variant	1-241680595-T-A	c.154A>T	p.(Ile52Leu)	0	0	0	0	0	0	0	0	0	0	1	0	0	0	0	0	0	0	1	0	0	0	0	0	0	8	0	0	0	0	0	8	9	N	N	0.454	None	-0.184459	Supporting	VUS	2	NA
missense_variant	1-241680597-C-T	c.152G>A	p.(Arg51Gln)	0	0	0	0	0	0	0	0	0	0	0	0	0	0	0	0	0	0	0	0	0	0	0	0	0	1	0	0	0	0	0	1	1	N	N	0.928	Moderate	0.503181	Strong	Pathogenic/Likely pathogenic	2	VUS
missense_variant	1-241680598-G-A	c.151C>T	p.(Arg51Trp)	0	0	0	0	0	0	0	0	0	0	0	0	0	0	0	0	2	0	2	0	0	0	0	0	0	2	0	0	0	0	0	2	4	N	N	0.799	Moderate	0.446505	Moderate	Conflicting	1	NA
missense_variant	1-241680601-A-G	c.148T>C	p.(Phe50Leu)	0	0	0	0	0	0	0	0	0	0	1	0	0	0	0	0	0	0	1	0	0	0	0	0	0	0	0	0	0	0	0	0	1	N	N	0.55	None	0.0713952	None	VUS	2	NA
missense_variant	1-241680606-T-A	c.143A>T	p.(Asn48Ile)	0	0	0	0	0	0	0	0	0	0	0	0	0	0	0	0	0	0	0	0	0	0	0	0	0	0	0	1	0	0	0	1	1	N	N	0.552	None	0.00397569	None	VUS	1	NA
missense_variant	1-241680608-T-G	c.141A>C	p.(Gln47His)	0	0	0	0	0	0	0	0	0	0	0	0	0	0	0	0	0	0	0	0	0	0	0	0	0	1	0	0	0	0	0	1	1	N	N	0.596	None	-0.0612785	None	NA	NA	NA
missense_variant	1-241680611-G-C	c.138C>G	p.(Ser46Arg)	0	0	0	0	0	0	0	0	0	0	0	0	0	0	0	0	2	0	2	0	0	0	0	0	0	0	0	0	0	0	0	0	2	N	N	0.699	Supporting	0.183928	Supporting	NA	NA	NA
missense_variant&splice_region_variant	1-241680616-C-A	c.133G>T	p.(Ala45Ser)	0	0	0	0	0	0	0	0	0	0	1	0	0	0	0	0	0	0	1	0	0	0	0	0	0	0	0	0	0	0	0	0	1	N	N	0.543	None	0.028045	None	VUS	2	NA
missense_variant&splice_region_variant	1-241682892-A-T	c.131T>A	p.(Met44Lys)	0	0	0	0	0	0	0	0	0	0	0	0	0	0	0	0	0	0	0	0	0	0	0	0	0	0	0	1	0	0	0	1	1	N	N	0.541	None	0.279461	Moderate	NA	NA	NA
stop_gained	1-241682896-G-A	c.127C>T	p.(Arg43Ter)	0	0	0	0	0	0	0	0	0	0	0	0	0	0	0	0	0	0	0	0	0	0	0	0	0	3	0	0	0	0	0	3	3	N	N	NA	NA	0.551606	Strong	Pathogenic/Likely pathogenic	2	NA
missense_variant	1-241682896-G-C	c.127C>G	p.(Arg43Gly)	0	0	0	0	0	0	0	0	0	0	2	0	0	0	0	0	0	0	2	0	0	0	0	0	0	0	0	0	0	0	0	0	2	N	N	0.449	None	-0.00661783	None	VUS	2	NA
missense_variant	1-241682898-G-C	c.125C>G	p.(Ala42Gly)	0	0	0	0	0	0	0	0	0	0	0	0	0	0	0	0	0	0	0	0	0	0	0	0	0	1	0	0	0	0	0	1	1	N	N	0.408	None	-0.0403865	None	NA	NA	NA
missense_variant	1-241682902-C-T	c.121G>A	p.(Ala41Thr)	0	0	0	0	0	0	0	0	0	0	0	0	0	0	0	0	0	0	0	0	0	0	0	0	0	2	0	0	0	0	0	2	2	N	N	0.349	None	-0.131624	None	VUS	1	NA
missense_variant	1-241682903-G-C	c.120C>G	p.(Asn40Lys)	0	0	0	0	0	0	0	0	0	0	0	0	0	0	0	0	0	0	0	0	0	0	0	0	0	0	0	0	1	0	0	1	1	N	N	0.228	Supporting	-0.236661	Supporting	Conflicting	1	NA
missense_variant	1-241682907-G-A	c.116C>T	p.(Pro39Leu)	0	0	0	0	0	0	0	0	0	0	0	0	0	0	0	0	0	0	0	0	0	0	0	0	0	0	0	0	1	0	0	1	1	N	N	0.402	None	-0.169372	None	VUS	2	NA
missense_variant	1-241682919-G-A	c.104C>T	p.(Ser35Leu)	0	0	0	0	0	0	0	0	0	0	0	0	0	1	0	0	0	0	1	0	0	0	0	0	0	0	0	0	0	0	0	0	1	N	N	0.253	Supporting	-0.263601	Supporting	VUS	2	NA
missense_variant	1-241682922-G-A	c.101C>T	p.(Pro34Leu)	0	0	0	0	0	0	0	0	0	0	1	0	0	0	0	0	0	0	1	0	0	0	0	0	0	0	0	0	0	0	0	0	1	N	N	0.239	Supporting	-0.250844	Supporting	Conflicting	1	NA
missense_variant	1-241682923-G-A	c.100C>T	p.(Pro34Ser)	0	0	0	0	0	0	0	0	0	0	0	0	0	0	0	0	0	0	0	0	0	0	0	0	0	1	0	0	0	0	0	1	1	N	N	0.285	Supporting	-0.232121	Supporting	VUS	2	NA
missense_variant	1-241682925-A-C	c.98T>G	p.(Val33Gly)	0	0	0	0	0	0	0	0	0	0	1	0	0	0	0	0	0	0	1	0	0	0	0	0	0	0	0	0	0	0	0	0	1	N	N	0.374	None	-0.128924	None	Conflicting	1	NA
missense_variant	1-241682929-C-T	c.94G>A	p.(Ala32Thr)	0	0	0	0	0	0	0	0	0	0	2	0	0	0	0	0	0	0	2	0	0	0	0	0	0	1	0	0	0	0	0	1	3	N	N	0.367	None	-0.177036	None	VUS	2	NA
missense_variant	1-241682950-C-T	c.73G>A	p.(Ala25Thr)	0	0	0	0	0	0	0	0	0	0	1	0	0	0	0	0	0	0	1	0	0	0	0	0	0	1	0	0	0	0	1	2	3	N	N	0.374	None	-0.170105	None	VUS	2	NA
missense_variant	1-241682961-G-A	c.62C>T	p.(Ala21Val)	0	0	0	0	0	0	0	0	0	0	0	0	0	0	0	0	0	0	0	0	0	0	0	0	0	2	0	0	0	0	0	2	2	N	N	0.4	None	-0.127667	None	VUS	2	NA
missense_variant	1-241682961-G-C	c.62C>G	p.(Ala21Gly)	0	0	0	0	0	0	0	0	0	0	0	0	0	0	0	0	0	0	0	0	0	0	0	0	0	6	0	0	0	0	0	6	6	N	N	0.326	None	-0.189611	Supporting	VUS	2	NA
missense_variant	1-241682961-G-T	c.62C>A	p.(Ala21Asp)	0	0	0	0	0	0	0	0	0	0	0	0	0	0	0	0	0	0	0	0	0	0	0	0	0	2	0	0	0	0	0	2	2	N	N	0.334	None	-0.131525	None	VUS	1	NA
missense_variant	1-241682964-G-A	c.59C>T	p.(Ala20Val)	0	0	0	0	0	0	0	0	0	0	0	0	0	0	0	0	0	0	0	0	0	0	0	0	0	0	0	0	1	0	0	1	1	N	N	0.364	None	-0.13552	None	VUS	2	NA
missense_variant	1-241682965-C-A	c.58G>T	p.(Ala20Ser)	0	0	0	0	0	0	0	0	0	0	1	0	0	0	0	0	0	0	1	0	0	0	0	0	0	0	0	0	0	0	0	0	1	N	N	0.365	None	-0.227951	Supporting	Conflicting	1	NA
missense_variant	1-241682968-C-T	c.55G>A	p.(Ala19Thr)	0	0	0	0	0	0	0	0	0	0	0	0	0	0	0	0	0	0	0	0	0	0	0	0	0	1	0	0	0	0	0	1	1	N	N	0.337	None	-0.228847	Supporting	VUS	1	NA
missense_variant	1-241682974-C-G	c.49G>C	p.(Ala17Pro)	0	0	0	0	0	0	0	0	0	0	1	0	0	0	0	0	0	0	1	0	0	0	0	0	0	0	0	0	0	0	0	0	1	N	N	0.376	None	-0.176596	None	Conflicting	1	NA
missense_variant	1-241682976-C-T	c.47G>A	p.(Arg16Gln)	0	0	0	0	0	0	0	0	0	0	1	0	0	0	0	0	0	0	1	0	0	0	0	0	0	12	0	0	0	0	0	12	13	N	N	0.382	None	-0.0745289	None	VUS	1	NA
missense_variant	1-241682980-C-A	c.43G>T	p.(Val15Leu)	0	0	0	0	0	0	0	0	0	0	1	0	0	0	0	0	0	0	1	0	0	0	0	0	0	9	1	0	0	0	0	10	11	N	N	0.382	None	-0.232508	Supporting	VUS	2	NA
missense_variant	1-241682980-C-T	c.43G>A	p.(Val15Met)	0	0	0	0	0	0	0	0	0	0	0	0	0	0	0	0	0	0	0	0	0	0	0	0	0	1	0	0	0	0	0	1	1	N	N	0.35	None	-0.222758	Supporting	VUS	1	NA
frameshift_variant	1-241682982-A-AG	c.40dup	p.(Leu14ProfsTer42)	0	0	0	0	0	0	0	0	0	0	2	0	1	0	0	0	0	1	4	0	0	0	0	0	0	0	0	0	0	0	0	0	4	N	N	NA	NA	NA	NA	Conflicting	1	NA
missense_variant	1-241682982-A-G	c.41T>C	p.(Leu14Pro)	0	0	0	0	0	0	0	0	0	0	2	0	0	0	0	0	0	0	2	0	0	0	0	0	0	0	0	0	0	0	0	0	2	N	N	0.403	None	-0.0795473	None	VUS	2	NA
missense_variant	1-241682983-G-A	c.40C>T	p.(Leu14Phe)	0	0	0	0	0	0	0	0	0	0	0	0	1	0	0	0	1	0	2	0	0	0	0	0	0	0	0	0	0	0	0	0	2	N	N	0.346	None	-0.159654	None	Conflicting	1	NA
missense_variant	1-241682985-G-A	c.38C>T	p.(Pro13Leu)	0	0	0	0	0	0	0	0	0	0	0	0	0	0	0	0	0	0	0	0	0	0	0	0	0	1	0	0	0	0	0	1	1	N	N	0.291	None	-0.249683	Supporting	VUS	1	VUS
missense_variant	1-241682985-G-C	c.38C>G	p.(Pro13Arg)	0	0	0	0	0	0	0	0	0	0	0	0	0	0	0	0	0	0	0	0	0	0	0	0	0	0	0	1	0	0	0	1	1	N	N	0.325	None	-0.212701	Supporting	NA	NA	NA
missense_variant	1-241682986-G-A	c.37C>T	p.(Pro13Ser)	1	0	0	0	1	1	0	0	0	1	0	0	0	0	0	0	0	1	1	0	0	0	0	0	0	3	0	0	0	0	0	3	4	N	N	0.33	None	-0.197637	Supporting	VUS	2	NA
missense_variant	1-241682986-G-C	c.37C>G	p.(Pro13Ala)	0	0	0	0	0	0	0	0	0	0	0	0	0	0	0	0	0	0	0	0	0	0	0	0	0	4	0	0	0	0	0	4	4	N	N	0.356	None	-0.22951	Supporting	VUS	2	NA
missense_variant	1-241682986-G-T	c.37C>A	p.(Pro13Thr)	0	0	0	0	0	0	0	0	0	0	1	0	0	0	0	0	0	0	1	0	0	0	0	0	0	4	0	0	0	0	0	4	5	N	N	0.323	None	-0.191519	Supporting	Conflicting	1	NA
missense_variant	1-241682988-C-A	c.35G>T	p.(Arg12Leu)	0	0	0	0	0	0	0	0	0	0	0	1	0	0	0	0	0	0	1	0	0	0	0	0	0	0	0	0	0	0	0	0	1	N	N	0.37	None	-0.162895	None	Conflicting	1	NA
missense_variant	1-241682989-G-A	c.34C>T	p.(Arg12Cys)	0	0	0	0	0	0	0	0	0	0	0	0	0	0	0	0	0	0	0	0	0	0	0	0	0	0	0	0	1	0	1	2	2	N	N	0.43	None	-0.0577736	None	VUS	2	NA
missense_variant	1-241682991-G-A	c.32C>T	p.(Ser11Leu)	0	0	0	0	0	0	0	0	0	0	0	0	0	0	0	0	0	1	1	0	0	0	0	0	0	0	0	0	0	0	0	0	1	N	N	0.353	None	-0.109139	None	VUS	2	NA
missense_variant	1-241682991-G-C	c.32C>G	p.(Ser11Trp)	0	0	0	0	0	0	0	0	0	0	0	0	0	0	0	0	0	0	0	0	0	0	0	0	0	1	0	0	0	0	0	1	1	N	N	0.4	None	-0.0790769	None	VUS	1	NA
missense_variant	1-241682995-G-A	c.28C>T	p.(Arg10Cys)	0	0	0	0	0	0	0	0	0	0	2	0	0	0	0	0	0	0	2	0	0	0	0	0	0	3	0	0	1	0	0	4	6	N	N	0.543	None	0.164618	Supporting	VUS	2	NA
missense_variant	1-241682997-G-C	c.26C>G	p.(Ala9Gly)	0	0	0	0	0	0	0	0	0	0	1	0	0	0	0	0	0	0	1	0	0	0	0	0	0	0	0	0	0	0	0	0	1	N	N	0.554	None	-0.0181062	None	Conflicting	1	NA
missense_variant	1-241683001-G-A	c.22C>T	p.(Leu8Phe)	0	0	0	0	0	0	0	0	0	0	0	0	0	0	0	0	0	0	0	0	0	0	0	0	0	2	0	0	0	0	0	2	2	N	N	0.373	None	-0.158338	None	VUS	2	NA
missense_variant	1-241683007-G-A	c.16C>T	p.(Arg6Trp)	0	0	0	0	0	0	0	0	0	0	0	0	0	0	0	0	0	0	0	0	0	0	0	0	0	0	0	1	0	0	0	1	1	N	N	0.392	None	-0.128387	None	Conflicting	1	NA
missense_variant	1-241683010-G-A	c.13C>T	p.(Leu5Phe)	0	0	0	0	0	0	0	0	0	0	0	0	0	0	0	0	0	0	0	0	0	0	0	0	0	2	0	0	0	0	0	2	2	N	N	0.317	None	-0.164331	None	VUS	1	NA
missense_variant	1-241683015-C-T	c.8G>A	p.(Arg3Gln)	0	0	0	0	0	0	0	0	0	0	0	0	0	0	0	0	0	0	0	0	0	0	0	0	0	1	0	0	0	0	0	1	1	N	N	0.466	None	-0.0566825	None	VUS	1	NA
stop_gained	1-241683016-G-A	c.7C>T	p.(Arg3Ter)	0	0	0	0	0	0	0	0	0	0	0	0	0	0	0	0	0	1	1	0	0	0	0	0	0	1	0	0	0	0	0	1	2	N	N	NA	NA	0.334527	Moderate	Conflicting	1	NA
missense_variant	1-241683018-T-C	c.5A>G	p.(Tyr2Cys)	0	0	0	0	0	0	0	0	0	0	0	0	0	0	0	0	0	0	0	0	0	0	0	0	0	1	0	0	0	0	0	1	1	N	N	0.482	None	-0.0283776	None	Conflicting	1	NA

### Sheet: Table S7
Table S7
	HLRCC VRMV Cluster 1 (all VRMV)				HLRCC VRMV Cluster 2 (2* P/LP removed)				HLRCC VRMV Cluster 2 (1*, 2* P/LP and conflicting variants removed)
	Cases with variant (387 cases)	Controls with variant (562,295 controls)	LR (95% Confidence Intervals)	LLR	Cases with variant (387 cases)	Controls with variant (562,295 controls)	LR (95% Confidence Intervals)	LLR	Cases with variant (387 cases)	Controls with variant (562,295 controls)	LR (95% Confidence Intervals)	LLR
Total pan-gene	146	988	214.708	7.3314	46	914	73.125	5.86068	30	754	57.81	5.53979
			(185.007-246.873)				(54.442-97.010)				(39.787-82.713)
Inside clustered region	81	96	1225.93	9.71023	24	194	179.747	7.08872	15	131	166.369	6.98311
			(918.636-1631.960)				(115.730-274.777)				(94.281-286.557)
Outside clustered region	65	892	105.877	6.36603	22	720	44.396	5.1793	15	623	34.983	4.85393
			(82.969-133.654)				(28.543-67.742)				(20.305-58.670)
